# Shared genetics between breast cancer and its predisposing diseases identify novel breast cancer treatment candidates

**DOI:** 10.1101/2024.05.14.24307374

**Authors:** Panagiotis N. Lalagkas, Rachel D. Melamed

## Abstract

Breast cancer is a major public health issue. Current treatment options, while effective, have severe side effects. FDA-approved drugs have known safety and pharmacological profiles and some, such as metformin, have been tested in clinical trials for repurposing for breast cancer. However, clinical trials are slow and expensive, which creates the need for innovative approaches to accelerate drug repurposing for breast cancer. We have previously shown that genes associated with Mendelian diseases that predispose patients to certain cancers are enriched for successful drug targets, due to their pleiotropic effects. Here, we extend our approach to exploit clinical associations between breast cancer and its predisposing diseases for drug repurposing. We hypothesize that pleiotropic genes shared between breast cancer and its predisposing diseases can help us discover new uses for drugs currently approved only for the predisposing diseases. To test our hypothesis, we compile a list of six traits known to increase breast cancer risk (predisposing diseases). Using GWAS summary statistics and local genetic correlation analysis, we find 84 genomic loci harboring mutations with positively correlated effects between breast cancer and each predisposing disease. These loci contain 194 protein-coding genes (shared genes). Using a network biology approach and canonical pathways, for each disease pair, we connect drugs already indicated for the predisposing disease to its shared biology with breast cancer and identify drug repurposing candidates for breast cancer. Finally, we show that our list of candidate drugs is enriched for currently investigated and indicated drugs for breast cancer (OR=9.28, p=7.99e-03). Our findings suggest a novel way to accelerate drug repurposing for complex diseases by leveraging shared genetics.

## Supplementary Table for "Shared genetics between breast cancer and its predisposing diseases identify novel breast cancer treatment candidates"

### Sheet: S1_Positively_correlated_loci
Supplementary Table 1: Positively correlated genomic loci between breast cancer and its predisposing diseases. For each locus, the coordinates in GRCh37 are provided as well as the LOGODetect statsitics and the protein-coding genes positionally located within the locus.
NOTE: The LOGODetect_stat value is indicative of the direction of the correlation and not of the magnitude of the correlation.
Disease 1	Disease 2	Chromosome	Begin_pos_GRCh37	Stop_pos_GRCh37	LOGODetect_stat	LOGODetect_pvalue	LOGODetect_qvalue	Genes in locus (entrezID)
Breast cancer	Depression	9	98217581	98319969	2.46841	0.00139972	0.0259584	PTCH1 (5727)
Breast cancer	Depression	9	110879211	110940013	6.21257	0.00059988	0.0152969
Breast cancer	Depression	10	80832381	80907147	5.92997	0.00019996	0.00582741	ZMIZ1 (57178)
Breast cancer	Depression	10	123337335	123358170	9.7218	0.00019996	0.00582741	FGFR2 (2263)
Breast cancer	Depression	15	91404705	91431470	3.52217	0.00139972	0.0259584	FURIN (5045) | FES (2242)
Breast cancer	Depression	16	80641906	80651180	6.26825	0.00019996	0.00582741	CDYL2 (124359)
Breast cancer	Depression	19	18510925	18629830	3.90093	0.00019996	0.00582741	LRRC25 (126364) | SSBP4 (170463) | ISYNA1 (51477) | ELL (8178)
Breast cancer	high HDL	6	43756863	43765902	12.665	0.00019996	0.010148	VEGFA (7422)
Breast cancer	high HDL	7	72823777	73063515	12.3944	0.00019996	0.010148	FZD9 (8326) | BAZ1B (9031) | BCL7B (9275) | TBL2 (26608) | MLXIPL (51085)
Breast cancer	high HDL	7	130423972	130467272	17.9509	0.00019996	0.010148
Breast cancer	high HDL	9	107625803	107678916	20.6969	0.00019996	0.010148	ABCA1 (19)
Breast cancer	high HDL	18	57852948	57965193	6.45536	0.0009998	0.0405919
Breast cancer	high LDL	1	155033572	155205331	32.3788	0.00319936	0.036498	ADAM15 (8751) | EFNA4 (1945) | EFNA3 (1944) | EFNA1 (1942) | SLC50A1 (55974) | DPM3 (54344) | KRTCAP2 (200185) | TRIM46 (80128) | MUC1 (4582) | THBS3 (7059) | MTX1 (4580) | GBA (2629)
Breast cancer	high LDL	4	151062878	151490711	16.3572	0.00339932	0.036498	LRBA (987)
Breast cancer	high LDL	5	74331528	75041561	91.6656	0.00419916	0.0407918	GCNT4 (51301) | HMGCR (3156) | COL4A3BP (10087) | POLK (51426) | ANKDD1B (728780) | POC5 (134359)
Breast cancer	high LDL	6	130309561	130438612	41.2748	0.00079984	0.0180408	L3MBTL3 (84456)
Breast cancer	high LDL	8	59307275	59580354	40.6009	0.00079984	0.0180408	UBXN2B (137886) | CYP7A1 (1581) | SDCBP (6386) | NSMAF (8439)
Breast cancer	high LDL	8	116635942	116855813	30.0087	0.00059988	0.0180408	TRPS1 (7227)
Breast cancer	high LDL	9	22069144	22127879	28.7293	0.00259948	0.0353529
Breast cancer	high LDL	9	107625803	107678916	24.9857	0.00139972	0.0236786	ABCA1 (19)
Breast cancer	high LDL	11	1874292	2027064	39.9024	0.00059988	0.0180408	LSP1 (4046) | TNNT3 (7140) | MRPL23 (6150)
Breast cancer	high LDL	11	18489360	18690446	30.4214	0.0009998	0.0202959	LDHAL6A (160287) | TSG101 (7251) | UEVLD (55293) | SPTY2D1 (144108)
Breast cancer	high LDL	11	61535146	61621194	27.6639	0.00059988	0.0180408	MYRF (745) | TMEM258 (746) | FEN1 (2237) | FADS2 (9415)
Breast cancer	high LDL	15	74513228	75989884	25.6024	0.00319936	0.036498	STRA6 (64220) | CYP11A1 (1583) | SEMA7A (8482) | UBL7 (84993) | ARID3B (10620) | CLK3 (1198) | EDC3 (80153) | CYP1A1 (1543) | CYP1A2 (1544) | CSK (1445) | LMAN1L (79748) | CPLX3 (594855) | ULK3 (25989) | SCAMP2 (10066) | MPI (4351) | COX5A (9377) | RPP25 (54913) | SCAMP5 (192683) | PPCDC (60490) | C15orf39 (56905) | COMMD4 (54939) | MAN2C1 (4123) | SIN3A (25942) | PTPN9 (5780) | SNUPN (10073) | IMP3 (55272) | SNX33 (257364) | CSPG4 (1464)
Breast cancer	high LDL	15	91404705	91567985	30.684	0.00039992	0.0180408	FURIN (5045) | FES (2242) | MAN2A2 (4122) | UNC45A (55898) | HDDC3 (374659) | RCCD1 (91433) | PRC1 (9055) | VPS33B (26276)
Breast cancer	Prostate cancer	1	10486423	10652977	28.7396	0.00079984	0.0115977	PGD (5226) | CORT (1325) | DFFA (1676) | PEX14 (5195)
Breast cancer	Prostate cancer	2	121232003	121248104	21.5088	0.00039992	0.00811838
Breast cancer	Prostate cancer	3	141022610	141148158	22.751	0.00139972	0.0157857	ZBTB38 (253461)
Breast cancer	Prostate cancer	5	132368739	132459712	14.9153	0.00479904	0.0389682	ZCCHC10 (54819) | HSPA4 (3308)
Breast cancer	Prostate cancer	6	130334409	130438612	21.422	0.00019996	0.00579884	L3MBTL3 (84456)
Breast cancer	Prostate cancer	7	27488288	28263204	25.425	0.0059988	0.0437055	HIBADH (11112) | TAX1BP1 (8887) | JAZF1 (221895)
Breast cancer	Prostate cancer	8	23411245	23552300	29.2898	0.00159968	0.0170913	SLC25A37 (51312) | NKX3-1 (4824) | NKX2-6 (137814)
Breast cancer	Prostate cancer	9	21950452	21999800	23.6616	0.00059988	0.0110705	CDKN2A (1029) | CDKN2B (1030)
Breast cancer	Prostate cancer	10	114668036	115174367	19.4821	0.0009998	0.012685	TCF7L2 (6934)
Breast cancer	Prostate cancer	11	68910854	69015871	55.7992	0.00039992	0.00811838
Breast cancer	Prostate cancer	11	113600415	113887345	19.7143	0.00039992	0.00811838	ZW10 (9183) | CLDN25 (644672) | USP28 (57646) | HTR3B (9177) | HTR3A (3359)
Breast cancer	Prostate cancer	14	68991941	69072878	33.0142	0.00019996	0.00579884	RAD51B (5890)
Breast cancer	Prostate cancer	17	17511829	18043500	14.7442	0.00239952	0.0231954	RAI1 (10743) | SREBF1 (6720) | TOM1L2 (146691) | ATPAF2 (91647) | GID4 (79018) | DRG2 (1819) | MYO15A (51168)
Breast cancer	Prostate cancer	19	19330155	19802565	18.1402	0.00359928	0.0304439	NCAN (1463) | HAPLN4 (404037) | TM6SF2 (53345) | SUGP1 (57794) | MAU2 (23383) | GATAD2A (54815) | TSSK6 (83983) | NDUFA13 (51079) | YJEFN3 (374887) | CILP2 (148113) | PBX4 (80714) | LPAR2 (9170) | GMIP (51291) | ATP13A1 (57130)
Breast cancer	Prostate cancer	22	19729091	19797211	15.9735	0.00279944	0.0258312	TBX1 (6899) | GNB1L (54584)
Breast cancer	Schizophrenia	2	145139727	145206066	6.42147	0.00119976	0.0405919	ZEB2 (9839)
Breast cancer	Schizophrenia	5	16188405	16279612	5.78753	0.00079984	0.0405919	MARCH11 (441061)
Breast cancer	Schizophrenia	8	128270368	128401772	10.3568	0.0009998	0.0405919
Breast cancer	Schizophrenia	12	2287970	2420526	9.36779	0.00039992	0.0270612	CACNA1C (775)
Breast cancer	Schizophrenia	15	91409514	91428955	13.256	0.00019996	0.0202959	FURIN (5045) | FES (2242)
Breast cancer	Schizophrenia	19	18506666	18631631	6.35272	0.00159968	0.0458908	GDF15 (9518) | LRRC25 (126364) | SSBP4 (170463) | ISYNA1 (51477) | ELL (8178)
Breast cancer	Schizophrenia	19	19335083	19665581	12.8954	0.00019996	0.0202959	NCAN (1463) | HAPLN4 (404037) | TM6SF2 (53345) | SUGP1 (57794) | MAU2 (23383) | GATAD2A (54815) | TSSK6 (83983) | NDUFA13 (51079) | YJEFN3 (374887) | CILP2 (148113) | PBX4 (80714)
Breast cancer	Type 2 diabetes	1	120422965	120608422	2.73524	0.0019996	0.00925902	ADAM30 (11085) | NOTCH2 (4853)
Breast cancer	Type 2 diabetes	1	155074903	155277963	2.11805	0.00219956	0.00960624	EFNA1 (1942) | SLC50A1 (55974) | DPM3 (54344) | KRTCAP2 (200185) | TRIM46 (80128) | MUC1 (4582) | THBS3 (7059) | MTX1 (4580) | GBA (2629) | FAM189B (10712) | SCAMP3 (10067) | CLK2 (1196) | HCN3 (57657) | PKLR (5313) | FDPS (2224)
Breast cancer	Type 2 diabetes	2	25502769	25579280	2.61834	0.004999	0.0179131	DNMT3A (1788)
Breast cancer	Type 2 diabetes	2	60569512	60640807	2.64458	0.0029994	0.0116704
Breast cancer	Type 2 diabetes	2	121085135	121097024	1.56811	0.0103979	0.0328277	INHBB (3625)
Breast cancer	Type 2 diabetes	2	121310704	121552943	1.47888	0.00019996	0.00179095	GLI2 (2736)
Breast cancer	Type 2 diabetes	2	145227050	145258445	1.85192	0.00179964	0.00867099	ZEB2 (9839)
Breast cancer	Type 2 diabetes	3	71452836	71641696	2.6818	0.0009998	0.00552521	FOXP1 (27086)
Breast cancer	Type 2 diabetes	4	111110571	111120713	1.25165	0.0155969	0.0440612	ELOVL6 (79071)
Breast cancer	Type 2 diabetes	5	44629545	44947273	5.47612	0.0069986	0.0242693	MRPS30 (10884)
Breast cancer	Type 2 diabetes	5	158147676	158261475	2.08751	0.00219956	0.00960624	EBF1 (1879)
Breast cancer	Type 2 diabetes	6	20530303	20736186	5.46336	0.00019996	0.00179095	CDKAL1 (54901)
Breast cancer	Type 2 diabetes	6	130336553	130400442	2.26217	0.00279944	0.0115208	L3MBTL3 (84456)
Breast cancer	Type 2 diabetes	6	152027955	152047753	2.57408	0.00359928	0.0137544	ESR1 (2099)
Breast cancer	Type 2 diabetes	7	13887008	13908845	3.46122	0.00019996	0.00179095
Breast cancer	Type 2 diabetes	7	74039532	74360737	2.00747	0.00119976	0.00602737	GTF2I (2969) | NCF1 (653361) | GTF2IRD2 (84163)
Breast cancer	Type 2 diabetes	8	102474371	102487256	1.89382	0.00419916	0.0157653
Breast cancer	Type 2 diabetes	8	118185733	118240083	3.23607	0.00019996	0.00179095	SLC30A8 (169026)
Breast cancer	Type 2 diabetes	9	81882606	81961322	1.73857	0.014797	0.0426838
Breast cancer	Type 2 diabetes	10	64205643	64266512	2.17302	0.00019996	0.00179095	ZNF365 (22891)
Breast cancer	Type 2 diabetes	10	80825186	80986678	3.17735	0.00039992	0.00277278	ZMIZ1 (57178)
Breast cancer	Type 2 diabetes	10	114726843	114824224	36.9918	0.00019996	0.00179095	TCF7L2 (6934)
Breast cancer	Type 2 diabetes	12	171836	202838	1.86194	0.0125975	0.0379627
Breast cancer	Type 2 diabetes	12	54387947	54443090	1.91469	0.0029994	0.0116704	HOXC10 (3226) | HOXC6 (3223) | HOXC9 (3225) | HOXC8 (3224) | HOXC4 (3221) | HOXC5 (3222) | HOXC4 (3221)
Breast cancer	Type 2 diabetes	12	115817094	115840055	4.797	0.00019996	0.00179095
Breast cancer	Type 2 diabetes	13	31028052	31048169	1.96465	0.00479904	0.017488	HMGB1 (3146)
Breast cancer	Type 2 diabetes	13	51088809	51101698	1.32358	0.0115977	0.0355984
Breast cancer	Type 2 diabetes	13	91942808	91960286	1.87008	0.0009998	0.00552521
Breast cancer	Type 2 diabetes	16	52538825	52653785	9.1424	0.00019996	0.00179095	TOX3 (27324)
Breast cancer	Type 2 diabetes	17	17541750	18029857	1.82212	0.00739852	0.0243254	RAI1 (10743) | SREBF1 (6720) | TOM1L2 (146691) | ATPAF2 (91647) | GID4 (79018) | DRG2 (1819) | MYO15A (51168)
Breast cancer	Type 2 diabetes	18	13232243	13280480	2.92661	0.00019996	0.00179095	LDLRAD4 (753)
Breast cancer	Type 2 diabetes	18	42870303	42954892	1.66927	0.00719856	0.0243254
Breast cancer	Type 2 diabetes	18	45551909	45590277	1.55828	0.0135973	0.0406105	ZBTB7C (201501)
Breast cancer	Type 2 diabetes	19	19375883	19657590	2.76649	0.00019996	0.00179095	HAPLN4 (404037) | TM6SF2 (53345) | SUGP1 (57794) | MAU2 (23383) | GATAD2A (54815) | TSSK6 (83983) | NDUFA13 (51079) | YJEFN3 (374887) | CILP2 (148113)
Breast cancer	Type 2 diabetes	21	16311195	16424469	1.92411	0.00159968	0.00788679	NRIP1 (8204)
Breast cancer	Type 2 diabetes	21	16563309	16574661	2.02864	0.00079984	0.00466573
Breast cancer	Type 2 diabetes	22	38472286	38614090	2.40991	0.00659868	0.0232576	PICK1 (9463) | SLC16A8 (23539) | BAIAP2L2 (80115) | PLA2G6 (8398) | MAFF (23764) | TMEM184B (25829)

### Sheet: S2_Negatively_correlated_loci
Supplementary Table 2: Negatively correlated genomic loci between breast cancer and its predisposing diseases. For each locus, the coordinates in GRCh37 and the LOGODetect statistics are provided.
NOTE: The LOGODetect_stat value is indicative of the direction of the correlation and not of the magnitude of the correlation.
Disease 1	Disease 2	Chromosome	Begin_pos_GRCh37	Stop_pos_GRCh37	LOGODetect_stat	LOGODetect_pvalue	LOGODetect_qvalue
Breast cancer	Depression	8	128338847	128391412	-5.50563	0.00079984	0.0181297
Breast cancer	Depression	16	52522717	52601641	-10.5661	0.00019996	0.00582741
Breast cancer	Depression	21	16538239	16583092	-6.76729	0.00019996	0.00582741
Breast cancer	high LDL	3	27093074	27602032	-35.8806	0.00339932	0.036498
Breast cancer	high LDL	7	130423972	130467272	-19.4727	0.00159968	0.0251027
Breast cancer	high LDL	7	130599301	130674215	-20.0288	0.00139972	0.0236786
Breast cancer	high LDL	8	126472999	126488930	-59.5269	0.00059988	0.0180408
Breast cancer	high LDL	10	64763588	65408167	-27.9952	0.00079984	0.0180408
Breast cancer	high LDL	11	116576400	117102307	-34.9241	0.0039992	0.0407918
Breast cancer	high LDL	12	121384495	121468863	-43.2111	0.00259948	0.0353529
Breast cancer	high LDL	19	19372150	19734164	-101.657	0.00019996	0.0180408
Breast cancer	Prostate cancer	1	204358996	204600719	-28.7545	0.00079984	0.0115977
Breast cancer	Prostate cancer	2	202023160	202245244	-20.5717	0.0019996	0.0202959
Breast cancer	Prostate cancer	4	106004342	106372588	-25.2222	0.00019996	0.00579884
Breast cancer	Prostate cancer	5	1265935	1300439	-63.9924	0.00019996	0.00579884
Breast cancer	Prostate cancer	5	55982679	56340390	-44.9114	0.00079984	0.0115977
Breast cancer	Prostate cancer	8	128323181	128550416	-102.26	0.00019996	0.00579884
Breast cancer	Prostate cancer	10	123329429	123358312	-107.935	0.00019996	0.00579884
Breast cancer	Prostate cancer	11	111336316	111791248	-17.1859	0.00539892	0.0407918
Breast cancer	Prostate cancer	12	115808127	115841905	-25.5417	0.00359928	0.0304439
Breast cancer	Prostate cancer	14	37084482	37151655	-35.6913	0.00019996	0.00579884
Breast cancer	Prostate cancer	16	52530763	52589548	-35.2901	0.0009998	0.012685
Breast cancer	Prostate cancer	21	16511398	16579952	-17.6259	0.00139972	0.0157857
Breast cancer	Prostate cancer	22	43499032	43549374	-30.6287	0.00519896	0.0405919
Breast cancer	Schizophrenia	2	217851964	217922354	-10.6389	0.00179964	0.0458908
Breast cancer	Type 2 diabetes	1	88419705	88447359	-2.04147	0.00059988	0.00359928
Breast cancer	Type 2 diabetes	1	118139326	118223160	-1.87321	0.0177964	0.047527
Breast cancer	Type 2 diabetes	1	172316593	172368967	-1.42983	0.0137972	0.0406656
Breast cancer	Type 2 diabetes	1	177793843	177963103	-1.28014	0.00019996	0.00179095
Breast cancer	Type 2 diabetes	1	214148246	214208276	-3.55774	0.00039992	0.00277278
Breast cancer	Type 2 diabetes	1	240807824	240819040	-1.4272	0.00739852	0.0243254
Breast cancer	Type 2 diabetes	2	621461	653581	-2.3474	0.0029994	0.0116704
Breast cancer	Type 2 diabetes	2	65221419	65386462	-2.21161	0.0145971	0.0426538
Breast cancer	Type 2 diabetes	3	141046859	141148231	-2.31934	0.00019996	0.00179095
Breast cancer	Type 2 diabetes	3	170589304	170761599	-1.60508	0.00259948	0.0109076
Breast cancer	Type 2 diabetes	3	185482618	185530290	-4.21937	0.00019996	0.00179095
Breast cancer	Type 2 diabetes	3	186638553	186682495	-2.53262	0.00439912	0.0163071
Breast cancer	Type 2 diabetes	4	146661985	146735071	-1.36737	0.0109978	0.0342326
Breast cancer	Type 2 diabetes	6	43756863	43766914	-2.47981	0.00039992	0.00277278
Breast cancer	Type 2 diabetes	7	28134163	28260867	-2.48261	0.00019996	0.00179095
Breast cancer	Type 2 diabetes	7	130423972	130468190	-4.40121	0.00019996	0.00179095
Breast cancer	Type 2 diabetes	7	130737982	130766797	-1.33015	0.00979804	0.0318802
Breast cancer	Type 2 diabetes	8	118869686	119016929	-1.66733	0.0103979	0.0328277
Breast cancer	Type 2 diabetes	8	128307064	128397484	-4.24359	0.00059988	0.00359928
Breast cancer	Type 2 diabetes	9	22017836	22133284	-3.4716	0.00019996	0.00179095
Breast cancer	Type 2 diabetes	9	110876874	110946380	-3.50053	0.00039992	0.00277278
Breast cancer	Type 2 diabetes	10	94044168	94159975	-2.17448	0.0157968	0.0440751
Breast cancer	Type 2 diabetes	10	123335866	123380393	-4.26635	0.00119976	0.00602737
Breast cancer	Type 2 diabetes	12	14399113	14421112	-2.91633	0.00039992	0.00277278
Breast cancer	Type 2 diabetes	12	28139733	28179701	-3.11076	0.00259948	0.0109076
Breast cancer	Type 2 diabetes	13	79565016	79592262	-1.20622	0.0169966	0.0464847
Breast cancer	Type 2 diabetes	14	103229010	103392839	-2.02478	0.0177964	0.047527
Breast cancer	Type 2 diabetes	15	91441673	91576065	-2.10393	0.00019996	0.00179095
Breast cancer	Type 2 diabetes	16	53797518	53850868	-5.8105	0.00019996	0.00179095
Breast cancer	Type 2 diabetes	17	72735996	72790563	-2.80063	0.00059988	0.00359928
Breast cancer	Type 2 diabetes	18	42366595	42387068	-1.92366	0.00119976	0.00602737
Breast cancer	Type 2 diabetes	18	57854144	57911330	-2.56016	0.00019996	0.00179095
Breast cancer	Type 2 diabetes	19	12987881	13119532	-3.9708	0.00019996	0.00179095
Breast cancer	Type 2 diabetes	19	47562509	47628042	-2.94706	0.00019996	0.00179095

### Sheet: S3_MAGMA_SMultiXcan_filters
Supplementary Table 3: MAGMA and S-MultiXcan results for shared genes between breast cancer and a predisposing disease located within the positively correlated loci.
MAGMA_pvalue_adj_disease2: MAGMA p-value of the shared gene for the predisposing disease, adjusted for the total number of genes tested.
S-MultiXcan disease 1 (z-score): S-MultiXcan z-score of the shared gene for breast cancer. It indicates the direction of predicted dysregulation in breast cancer.
S-MultiXcan disease 2 (z-score): S-MultiXcan z-score of the shared genes for the predisposing disease. It indicates the direction of predicted dysregulation in the predisposing disease.
Pass MAGMA filter: "Yes", if the shared gene has a MAGMA_pvalue_adj<0.05. Otherwise, "No".
Pass S-MultiXcan filter: "Yes", if the shared gene is predicted to be dysregulated in the same direction in both diseases (same direction of S-MultiXcan z-score). Otherwise, "No".
Pass both filters: "Yes", if the shared gene passes both MAGMA and S-MultiXcan filter. Otherwise, "No". Genes that pass both filters are considered to be the most likely shared genes between breast cancer and a predisposing disease
Disease 1	Disease 2	Shared gene symbol	Shared gene entrezID	MAGMA_pvalue_adj_disease2	S-MultiXcan disease 1 (z-score)	S-MultiXcan disease 2 (z-score)	Pass MAGMA filter	Pass S-MultiXcan filter	Pass both filters
Breast cancer	Depression	PTCH1	5727	0.00068968	2.42755	2.4298	Yes	Yes	Yes
Breast cancer	Depression	ZMIZ1	57178	0.138813	0.914875	-0.0601827	No	No	No
Breast cancer	Depression	FGFR2	2263	0.47177	3.35966	0.22507	No	Yes	No
Breast cancer	Depression	FURIN	5045	0.011381	-2.45576	-1.30026	Yes	Yes	Yes
Breast cancer	Depression	FES	2242	0.0100855	0.956429	1.66296	Yes	Yes	Yes
Breast cancer	Depression	CDYL2	124359	0.192033	-1.00834	0.399529	No	No	No
Breast cancer	Depression	LRRC25	126364	0.05118	7.01896	2.16886	No	Yes	No
Breast cancer	Depression	SSBP4	170463	0.05118	8.02475	1.69079	No	Yes	No
Breast cancer	Depression	ISYNA1	51477	0.05118	-4.10682	-0.80693	No	Yes	No
Breast cancer	Depression	ELL	8178	0.11303	-3.78495	-0.592918	No	Yes	No
Breast cancer	High HDL	VEGFA	7422	2.0012e-14	-0.590534	1.13238	Yes	No	No
Breast cancer	High HDL	FZD9	8326	5e-10	1.30047	6.92354	Yes	Yes	Yes
Breast cancer	High HDL	BAZ1B	9031	1.0334e-10	1.27549	6.05509	Yes	Yes	Yes
Breast cancer	High HDL	BCL7B	9275	5e-10	0.831548	-2.82987	Yes	No	No
Breast cancer	High HDL	TBL2	26608	5e-10	1.92084	-2.76802	Yes	No	No
Breast cancer	High HDL	MLXIPL	51085	5e-10	2.63509	13.5675	Yes	Yes	Yes
Breast cancer	High HDL	ABCA1	19	7.9471e-24	-0.123391	3.93805	Yes	No	No
Breast cancer	High LDL	ADAM15	8751	7.2065e-08	-1.54852	-1.22614	Yes	Yes	Yes
Breast cancer	High LDL	EFNA4	1945	1.584e-06	1.78841	2.96457	Yes	Yes	Yes
Breast cancer	High LDL	EFNA3	1944	3.4133e-09	-0.945085	-1.21664	Yes	Yes	Yes
Breast cancer	High LDL	EFNA1	1942	5.3693e-14	-3.03196	-5.43178	Yes	Yes	Yes
Breast cancer	High LDL	SLC50A1	55974	2.0262e-14	2.16825	2.53228	Yes	Yes	Yes
Breast cancer	High LDL	DPM3	54344	6.4258e-14	-2.32099	-1.08008	Yes	Yes	Yes
Breast cancer	High LDL	KRTCAP2	200185	6.281e-14	-3.51363	-5.24621	Yes	Yes	Yes
Breast cancer	High LDL	TRIM46	80128	1.5297e-13	1.66792	0.709402	Yes	Yes	Yes
Breast cancer	High LDL	MUC1	4582	2.5661e-09	3.79415	2.60241	Yes	Yes	Yes
Breast cancer	High LDL	THBS3	7059	1.1825e-09	5.48596	6.93791	Yes	Yes	Yes
Breast cancer	High LDL	MTX1	4580	1.0139e-09	4.97475	6.40625	Yes	Yes	Yes
Breast cancer	High LDL	GBA	2629	0.0163047	-4.3247	-1.75528	Yes	Yes	Yes
Breast cancer	High LDL	LRBA	987	6.6238e-11	1.4282	2.12507	Yes	Yes	Yes
Breast cancer	High LDL	GCNT4	51301	1.0139e-09	-0.664891	-8.61725	Yes	Yes	Yes
Breast cancer	High LDL	HMGCR	3156	2.1461e-11	0.792058	21.2444	Yes	Yes	Yes
Breast cancer	High LDL	COL4A3BP	10087	3.7484e-13	-1.69935	-24.8912	Yes	Yes	Yes
Breast cancer	High LDL	POLK	51426	1.7426e-11	1.83982	25.6909	Yes	Yes	Yes
Breast cancer	High LDL	ANKDD1B	728780	5.6733e-14	-0.608461	-6.99113	Yes	Yes	Yes
Breast cancer	High LDL	POC5	134359	1.5297e-13	1.76558	12.6973	Yes	Yes	Yes
Breast cancer	High LDL	L3MBTL3	84456	1.21e-11	-6.08109	-5.05309	Yes	Yes	Yes
Breast cancer	High LDL	UBXN2B	137886	1.0139e-09	0.771929	9.78985	Yes	Yes	Yes
Breast cancer	High LDL	CYP7A1	1581	1.0139e-09	1.78044	13.7627	Yes	Yes	Yes
Breast cancer	High LDL	SDCBP	6386	1.0139e-09	1.11283	7.03496	Yes	Yes	Yes
Breast cancer	High LDL	NSMAF	8439	1.755e-13	0.711523	-2.42741	Yes	No	No
Breast cancer	High LDL	TRPS1	7227	1.5297e-13	-1.25896	1.06282	Yes	No	No
Breast cancer	High LDL	ABCA1	19	6.1658e-23	-0.123391	1.86673	Yes	No	No
Breast cancer	High LDL	LSP1	4046	1.6446e-06	-2.11862	-3.0675	Yes	Yes	Yes
Breast cancer	High LDL	TNNT3	7140	1.6023e-06	2.05137	1.71415	Yes	Yes	Yes
Breast cancer	High LDL	MRPL23	6150	5.6551e-06	0.379797	1.17956	Yes	Yes	Yes
Breast cancer	High LDL	LDHAL6A	160287	1.0139e-09	-0.218495	1.2742	Yes	No	No
Breast cancer	High LDL	TSG101	7251	1.0139e-09	1.60508	3.68377	Yes	Yes	Yes
Breast cancer	High LDL	UEVLD	55293	1.0139e-09	2.94799	5.62646	Yes	Yes	Yes
Breast cancer	High LDL	SPTY2D1	144108	1.0139e-09	-3.06535	-8.68451	Yes	Yes	Yes
Breast cancer	High LDL	MYRF	745	1.0139e-09	1.0218	-5.86361	Yes	No	No
Breast cancer	High LDL	TMEM258	746	1.0139e-09	-0.237645	-20.9358	Yes	Yes	Yes
Breast cancer	High LDL	FEN1	2237	1.0139e-09	0.892261	20.5747	Yes	Yes	Yes
Breast cancer	High LDL	FADS2	9415	2.2188e-12	0.277974	-12.6522	Yes	No	No
Breast cancer	High LDL	STRA6	64220	0.59154	-0.306312	-0.226093	No	Yes	No
Breast cancer	High LDL	CYP11A1	1583	0.00021071	-0.442738	0.395457	Yes	No	No
Breast cancer	High LDL	SEMA7A	8482	4.919e-09	0.198019	0.197161	Yes	Yes	Yes
Breast cancer	High LDL	UBL7	84993	9.8699e-07	0.179105	1.72598	Yes	Yes	Yes
Breast cancer	High LDL	ARID3B	10620	3.2597e-06	0.090294	-1.89415	Yes	No	No
Breast cancer	High LDL	CLK3	1198	2.3442e-06	0.199139	3.55127	Yes	Yes	Yes
Breast cancer	High LDL	EDC3	80153	1.7165e-06	-3.76225	-8.07194	Yes	Yes	Yes
Breast cancer	High LDL	CYP1A1	1543	7.1397e-06	-1.4643	-3.85344	Yes	Yes	Yes
Breast cancer	High LDL	CYP1A2	1544	2.5693e-07	2.21091	1.35005	Yes	Yes	Yes
Breast cancer	High LDL	CSK	1445	8.0034e-14	-2.86182	-4.90256	Yes	Yes	Yes
Breast cancer	High LDL	LMAN1L	79748	6.4195e-12	1.39309	1.23233	Yes	Yes	Yes
Breast cancer	High LDL	CPLX3	594855	3.2747e-12	0.739059	-0.264582	Yes	No	No
Breast cancer	High LDL	ULK3	25989	1.5297e-13	-2.83181	-2.91952	Yes	Yes	Yes
Breast cancer	High LDL	SCAMP2	10066	1.0139e-09	2.79999	7.24655	Yes	Yes	Yes
Breast cancer	High LDL	MPI	4351	1.4926e-10	2.93644	6.19912	Yes	Yes	Yes
Breast cancer	High LDL	COX5A	9377	2.0262e-14	1.74886	2.7219	Yes	Yes	Yes
Breast cancer	High LDL	RPP25	54913	2.5456e-12	-2.56675	-6.90001	Yes	Yes	Yes
Breast cancer	High LDL	SCAMP5	192683	7.1962e-08	-1.22573	-4.34406	Yes	Yes	Yes
Breast cancer	High LDL	PPCDC	60490	3.0945e-09	-0.96929	-4.97825	Yes	Yes	Yes
Breast cancer	High LDL	C15orf39	56905	0.00074688	-1.26842	-1.82812	Yes	Yes	Yes
Breast cancer	High LDL	COMMD4	54939	4.2568e-05	0.279078	-1.42796	Yes	No	No
Breast cancer	High LDL	MAN2C1	4123	0.00020729	-4.93128	-1.78501	Yes	Yes	Yes
Breast cancer	High LDL	SIN3A	25942	0.0002165	-0.77397	0.686323	Yes	No	No
Breast cancer	High LDL	PTPN9	5780	0.00199597	1.31946	1.92252	Yes	Yes	Yes
Breast cancer	High LDL	SNUPN	10073	0.00012747	-4.92464	-3.26195	Yes	Yes	Yes
Breast cancer	High LDL	IMP3	55272	0.00073868	3.87585	0.563892	Yes	Yes	Yes
Breast cancer	High LDL	SNX33	257364	0.0107435	0.635991	-0.60982	Yes	No	No
Breast cancer	High LDL	CSPG4	1464	0.0360437	1.55777	1.16269	Yes	Yes	Yes
Breast cancer	High LDL	FURIN	5045	6.2095e-05	-2.45576	-2.62931	Yes	Yes	Yes
Breast cancer	High LDL	FES	2242	4.6715e-05	0.956429	0.169095	Yes	Yes	Yes
Breast cancer	High LDL	MAN2A2	4122	3.1536e-05	2.46618	2.74862	Yes	Yes	Yes
Breast cancer	High LDL	UNC45A	55898	1.7069e-05	1.82626	0.657119	Yes	Yes	Yes
Breast cancer	High LDL	HDDC3	374659	0.00011714	4.42815	2.21144	Yes	Yes	Yes
Breast cancer	High LDL	RCCD1	91433	1.1263e-05	-6.78917	-2.91225	Yes	Yes	Yes
Breast cancer	High LDL	PRC1	9055	4.4549e-05	3.35844	1.94308	Yes	Yes	Yes
Breast cancer	High LDL	VPS33B	26276	0.00048023	-0.416228	-0.577533	Yes	Yes	Yes
Breast cancer	Prostate cancer	PGD	5226	0.00449988	-1.45892	-0.847632	Yes	Yes	Yes
Breast cancer	Prostate cancer	CORT	1325	0.00034487	4.74356	3.321	Yes	Yes	Yes
Breast cancer	Prostate cancer	DFFA	1676	6.0615e-05	3.91813	2.06782	Yes	Yes	Yes
Breast cancer	Prostate cancer	PEX14	5195	6.7606e-06	4.85492	2.84137	Yes	Yes	Yes
Breast cancer	Prostate cancer	ZBTB38	253461	1.5699e-06	4.12498	2.75469	Yes	Yes	Yes
Breast cancer	Prostate cancer	ZCCHC10	54819	0.24395	0.0601682	0.214781	No	Yes	No
Breast cancer	Prostate cancer	HSPA4	3308	0.00042329	-2.97516	-2.06949	Yes	Yes	Yes
Breast cancer	Prostate cancer	L3MBTL3	84456	0.00034487	-6.08109	-3.51286	Yes	Yes	Yes
Breast cancer	Prostate cancer	HIBADH	11112	1.0776e-12	0.202491	-4.2208	Yes	No	No
Breast cancer	Prostate cancer	TAX1BP1	8887	3.75e-09	0.635146	5.1117	Yes	Yes	Yes
Breast cancer	Prostate cancer	JAZF1	221895	1.2763e-20	1.86297	1.94228	Yes	Yes	Yes
Breast cancer	Prostate cancer	SLC25A37	51312	5.9744e-11	0.0312036	-1.38992	Yes	No	No
Breast cancer	Prostate cancer	NKX3-1	4824	3.75e-09	-1.13972	-7.49408	Yes	Yes	Yes
Breast cancer	Prostate cancer	NKX2-6	137814	0.0441317	-2.0977	-10.2446	Yes	Yes	Yes
Breast cancer	Prostate cancer	CDKN2A	1029	3.4214e-07	1.01374	-0.0597152	Yes	No	No
Breast cancer	Prostate cancer	CDKN2B	1030	0.00050472	-0.15156	-0.695732	Yes	Yes	Yes
Breast cancer	Prostate cancer	TCF7L2	6934	0.00241622	-0.921706	-2.37679	Yes	Yes	Yes
Breast cancer	Prostate cancer	ZW10	9183	1.361e-06	-0.518079	-0.497616	Yes	Yes	Yes
Breast cancer	Prostate cancer	USP28	57646	1.6977e-09	-0.868691	-2.60311	Yes	Yes	Yes
Breast cancer	Prostate cancer	HTR3B	9177	4.348e-08	1.6632	2.40034	Yes	Yes	Yes
Breast cancer	Prostate cancer	HTR3A	3359	0.00091814	0.399044	0.190149	Yes	Yes	Yes
Breast cancer	Prostate cancer	RAD51B	5890	4.6596e-09	0.0936896	-0.0849547	Yes	No	No
Breast cancer	Prostate cancer	RAI1	10743	1.62e-05	-0.560066	-0.768315	Yes	Yes	Yes
Breast cancer	Prostate cancer	SREBF1	6720	5.8694e-06	2.84213	4.06283	Yes	Yes	Yes
Breast cancer	Prostate cancer	TOM1L2	146691	0.00013217	-3.59968	-3.2874	Yes	Yes	Yes
Breast cancer	Prostate cancer	ATPAF2	91647	0.00049727	1.67191	1.37968	Yes	Yes	Yes
Breast cancer	Prostate cancer	GID4	79018	0.0007425	-3.30683	-3.3741	Yes	Yes	Yes
Breast cancer	Prostate cancer	DRG2	1819	0.00540878	-1.20605	-1.59189	Yes	Yes	Yes
Breast cancer	Prostate cancer	MYO15A	51168	0.0120183	1.19701	0.330773	Yes	Yes	Yes
Breast cancer	Prostate cancer	NCAN	1463	0.0203819	0.931614	0.0747278	Yes	Yes	Yes
Breast cancer	Prostate cancer	HAPLN4	404037	0.0020907	4.69837	2.6549	Yes	Yes	Yes
Breast cancer	Prostate cancer	TM6SF2	53345	0.00533296	3.17144	1.61941	Yes	Yes	Yes
Breast cancer	Prostate cancer	SUGP1	57794	0.00533296	0.629721	0.293062	Yes	Yes	Yes
Breast cancer	Prostate cancer	MAU2	23383	0.00245264	-2.35018	-0.949021	Yes	Yes	Yes
Breast cancer	Prostate cancer	GATAD2A	54815	0.00223331	1.56492	0.654202	Yes	Yes	Yes
Breast cancer	Prostate cancer	TSSK6	83983	0.0014089	3.4619	2.61371	Yes	Yes	Yes
Breast cancer	Prostate cancer	NDUFA13	51079	0.00129746	0.882464	0.539335	Yes	Yes	Yes
Breast cancer	Prostate cancer	YJEFN3	374887	0.00103985	-3.58349	-2.34755	Yes	Yes	Yes
Breast cancer	Prostate cancer	CILP2	148113	0.00321969	2.70523	2.1563	Yes	Yes	Yes
Breast cancer	Prostate cancer	PBX4	80714	0.00533296	1.21008	1.17701	Yes	Yes	Yes
Breast cancer	Prostate cancer	LPAR2	9170	0.0167786	-1.99829	-2.78083	Yes	Yes	Yes
Breast cancer	Prostate cancer	GMIP	51291	0.00269193	0.582104	-0.417862	Yes	No	No
Breast cancer	Prostate cancer	ATP13A1	57130	0.00069261	-0.699972	0.138443	Yes	No	No
Breast cancer	Prostate cancer	TBX1	6899	2.3556e-07	-1.08399	-1.27305	Yes	Yes	Yes
Breast cancer	Prostate cancer	GNB1L	54584	0.00054219	-0.82862	-1.21887	Yes	Yes	Yes
Breast cancer	Schizophrenia	ZEB2	9839	3.9753e-11	1.78738	-1.15595	Yes	No	No
Breast cancer	Schizophrenia	2024-03-11	441061	0.63432	1.10107	0.208915	No	Yes	No
Breast cancer	Schizophrenia	CACNA1C	775	3.9396e-15	0.142692	-1.38061	Yes	No	No
Breast cancer	Schizophrenia	FURIN	5045	8.0769e-10	-2.45576	-4.21355	Yes	Yes	Yes
Breast cancer	Schizophrenia	FES	2242	1.0103e-13	0.956429	4.42958	Yes	Yes	Yes
Breast cancer	Schizophrenia	GDF15	9518	0.130756	-0.232986	-0.371841	No	Yes	No
Breast cancer	Schizophrenia	LRRC25	126364	0.0755271	7.01896	1.4949	No	Yes	No
Breast cancer	Schizophrenia	SSBP4	170463	0.0900573	8.02475	1.32658	No	Yes	No
Breast cancer	Schizophrenia	ISYNA1	51477	0.0698263	-4.10682	-0.69855	No	Yes	No
Breast cancer	Schizophrenia	ELL	8178	0.104381	-3.78495	-0.0200065	No	Yes	No
Breast cancer	Schizophrenia	NCAN	1463	2.7175e-05	0.931614	1.49293	Yes	Yes	Yes
Breast cancer	Schizophrenia	HAPLN4	404037	4.5929e-11	4.69837	5.8898	Yes	Yes	Yes
Breast cancer	Schizophrenia	TM6SF2	53345	1.7092e-11	3.17144	3.68344	Yes	Yes	Yes
Breast cancer	Schizophrenia	SUGP1	57794	2.877e-11	0.629721	0.977873	Yes	Yes	Yes
Breast cancer	Schizophrenia	MAU2	23383	1.1136e-11	-2.35018	-3.00724	Yes	Yes	Yes
Breast cancer	Schizophrenia	GATAD2A	54815	1.9135e-11	1.56492	1.70691	Yes	Yes	Yes
Breast cancer	Schizophrenia	TSSK6	83983	8.0769e-10	3.4619	4.79555	Yes	Yes	Yes
Breast cancer	Schizophrenia	NDUFA13	51079	3.3602e-13	0.882464	1.14277	Yes	Yes	Yes
Breast cancer	Schizophrenia	YJEFN3	374887	4.4297e-14	-3.58349	-4.67387	Yes	Yes	Yes
Breast cancer	Schizophrenia	CILP2	148113	4.8976e-12	2.70523	3.82041	Yes	Yes	Yes
Breast cancer	Schizophrenia	PBX4	80714	6.3231e-08	1.21008	2.48507	Yes	Yes	Yes
Breast cancer	Type 2 diabetes	EFNA1	1942	0.00802404	-3.03196	-1.13004	Yes	Yes	Yes
Breast cancer	Type 2 diabetes	SLC50A1	55974	0.00503928	2.16825	1.6757	Yes	Yes	Yes
Breast cancer	Type 2 diabetes	DPM3	54344	0.00430555	-2.32099	-2.09134	Yes	Yes	Yes
Breast cancer	Type 2 diabetes	KRTCAP2	200185	0.00152395	-3.51363	-1.87055	Yes	Yes	Yes
Breast cancer	Type 2 diabetes	TRIM46	80128	0.00175317	1.66792	0.346905	Yes	Yes	Yes
Breast cancer	Type 2 diabetes	MUC1	4582	0.0035228	3.79415	1.44389	Yes	Yes	Yes
Breast cancer	Type 2 diabetes	THBS3	7059	0.00257578	5.48596	2.74867	Yes	Yes	Yes
Breast cancer	Type 2 diabetes	MTX1	4580	0.00207349	4.97475	2.56656	Yes	Yes	Yes
Breast cancer	Type 2 diabetes	GBA	2629	0.00127069	-4.3247	-2.33104	Yes	Yes	Yes
Breast cancer	Type 2 diabetes	FAM189B	10712	0.0028459	1.78255	1.58483	Yes	Yes	Yes
Breast cancer	Type 2 diabetes	SCAMP3	10067	0.00301714	4.56174	2.22362	Yes	Yes	Yes
Breast cancer	Type 2 diabetes	CLK2	1196	0.00176863	6.12773	3.15532	Yes	Yes	Yes
Breast cancer	Type 2 diabetes	HCN3	57657	0.00083959	-5.24315	-2.61143	Yes	Yes	Yes
Breast cancer	Type 2 diabetes	PKLR	5313	0.00066239	-3.71572	-2.09932	Yes	Yes	Yes
Breast cancer	Type 2 diabetes	FDPS	2224	0.00026562	3.60187	1.89809	Yes	Yes	Yes
Breast cancer	Type 2 diabetes	DNMT3A	1788	4.5456e-06	2.44392	2.21663	Yes	Yes	Yes
Breast cancer	Type 2 diabetes	INHBB	3625	0.93687	-1.55782	3.61261	No	No	No
Breast cancer	Type 2 diabetes	GLI2	2736	0.0118105	-0.535344	-0.0573234	Yes	Yes	Yes
Breast cancer	Type 2 diabetes	ZEB2	9839	0.00550864	1.78738	0.765174	Yes	Yes	Yes
Breast cancer	Type 2 diabetes	FOXP1	27086	0.00205951	-0.844007	-0.0550821	Yes	Yes	Yes
Breast cancer	Type 2 diabetes	ELOVL6	79071	0.0250174	-0.338048	0.162997	Yes	No	No
Breast cancer	Type 2 diabetes	MRPS30	10884	3.9475e-08	1.16416	1.96918	Yes	Yes	Yes
Breast cancer	Type 2 diabetes	EBF1	1879	0.194733	0.576165	-0.212801	No	No	No
Breast cancer	Type 2 diabetes	CDKAL1	54901	2.3475e-27	1.3859	0.288373	Yes	Yes	Yes
Breast cancer	Type 2 diabetes	L3MBTL3	84456	0.00040736	-6.08109	-2.56778	Yes	Yes	Yes
Breast cancer	Type 2 diabetes	ESR1	2099	0.00028498	0.169995	0.27735	Yes	Yes	Yes
Breast cancer	Type 2 diabetes	GTF2I	2969	6.7816e-05	4.76261	4.75696	Yes	Yes	Yes
Breast cancer	Type 2 diabetes	NCF1	653361	0.0025093	1.64134	1.86439	Yes	Yes	Yes
Breast cancer	Type 2 diabetes	GTF2IRD2	84163	0.00083959	4.16929	2.45869	Yes	Yes	Yes
Breast cancer	Type 2 diabetes	SLC30A8	169026	2.0542e-08	0.00699906	0.259965	Yes	Yes	Yes
Breast cancer	Type 2 diabetes	ZNF365	22891	0.010947	0.21032	0.164046	Yes	Yes	Yes
Breast cancer	Type 2 diabetes	ZMIZ1	57178	2.1672e-20	0.914875	-0.254368	Yes	No	No
Breast cancer	Type 2 diabetes	TCF7L2	6934	2.4871e-22	-0.921706	-0.951511	Yes	Yes	Yes
Breast cancer	Type 2 diabetes	HOXC10	3226	0.354684	-0.180097	-0.610396	No	Yes	No
Breast cancer	Type 2 diabetes	HOXC4	3221	0.00081202	0.881498	-0.640819	Yes	No	No
Breast cancer	Type 2 diabetes	HOXC4	3221	0.00081202	0.881498	-0.640819	Yes	No	No
Breast cancer	Type 2 diabetes	HOXC9	3225	0.0884113	0.796325	2.03668	No	Yes	No
Breast cancer	Type 2 diabetes	HOXC8	3224	0.148531	1.09452	0.799799	No	Yes	No
Breast cancer	Type 2 diabetes	HOXC6	3223	0.0008344	0.711904	0.116479	Yes	Yes	Yes
Breast cancer	Type 2 diabetes	HOXC5	3222	0.00083959	-0.406008	-0.592882	Yes	Yes	Yes
Breast cancer	Type 2 diabetes	HMGB1	3146	0.00483346	-0.173631	0.327678	Yes	No	No
Breast cancer	Type 2 diabetes	TOX3	27324	0.0004438	8.74887	0.649315	Yes	Yes	Yes
Breast cancer	Type 2 diabetes	RAI1	10743	2.0117e-09	-0.560066	-0.657924	Yes	Yes	Yes
Breast cancer	Type 2 diabetes	SREBF1	6720	2.0542e-08	2.84213	4.90985	Yes	Yes	Yes
Breast cancer	Type 2 diabetes	TOM1L2	146691	3.8749e-08	-3.59968	-4.25648	Yes	Yes	Yes
Breast cancer	Type 2 diabetes	ATPAF2	91647	1.2682e-05	1.67191	3.1487	Yes	Yes	Yes
Breast cancer	Type 2 diabetes	GID4	79018	1.2682e-05	-3.30683	-4.37115	Yes	Yes	Yes
Breast cancer	Type 2 diabetes	DRG2	1819	0.00012051	-1.20605	-1.42614	Yes	Yes	Yes
Breast cancer	Type 2 diabetes	MYO15A	51168	3.8169e-05	1.19701	0.905179	Yes	Yes	Yes
Breast cancer	Type 2 diabetes	LDLRAD4	753	0.00233207	0.0193765	-1.03921	Yes	No	No
Breast cancer	Type 2 diabetes	ZBTB7C	201501	0.00038251	-0.668399	-0.143737	Yes	Yes	Yes
Breast cancer	Type 2 diabetes	HAPLN4	404037	0.00084993	4.69837	2.08564	Yes	Yes	Yes
Breast cancer	Type 2 diabetes	TM6SF2	53345	3.4685e-05	3.17144	1.7729	Yes	Yes	Yes
Breast cancer	Type 2 diabetes	SUGP1	57794	1.1493e-06	0.629721	1.00228	Yes	Yes	Yes
Breast cancer	Type 2 diabetes	MAU2	23383	1.3628e-07	-2.35018	-1.97161	Yes	Yes	Yes
Breast cancer	Type 2 diabetes	GATAD2A	54815	1.121e-05	1.56492	1.24492	Yes	Yes	Yes
Breast cancer	Type 2 diabetes	TSSK6	83983	0.00115476	3.4619	-1.03501	Yes	No	No
Breast cancer	Type 2 diabetes	NDUFA13	51079	0.00503928	0.882464	0.255934	Yes	Yes	Yes
Breast cancer	Type 2 diabetes	YJEFN3	374887	0.023019	-3.58349	0.303778	Yes	No	No
Breast cancer	Type 2 diabetes	CILP2	148113	0.00066239	2.70523	-0.713522	Yes	No	No
Breast cancer	Type 2 diabetes	NRIP1	8204	0.0510875	1.03589	0.671216	No	Yes	No
Breast cancer	Type 2 diabetes	PICK1	9463	0.0126868	-2.2127	-1.17648	Yes	Yes	Yes
Breast cancer	Type 2 diabetes	SLC16A8	23539	0.00425122	-0.854587	-0.32365	Yes	Yes	Yes
Breast cancer	Type 2 diabetes	BAIAP2L2	80115	0.0012831	-1.7463	-0.711333	Yes	Yes	Yes
Breast cancer	Type 2 diabetes	PLA2G6	8398	0.00127069	-5.53879	-2.95417	Yes	Yes	Yes
Breast cancer	Type 2 diabetes	MAFF	23764	0.00069829	2.46834	1.2872	Yes	Yes	Yes
Breast cancer	Type 2 diabetes	TMEM184B	25829	0.0116341	3.28227	1.7062	Yes	Yes	Yes

### Sheet: S4_Prioritized_shared_genes_can
Supplementary Table 4: Canonical pathways connected to the shared genes for each breast cancer and predisposing disease pair.
NOTE 1 : Only shared genes that passed both the MAGMA and S-MultiXcan filters are mentioned here (look at Supplementary Table 3).
NOTE 2: Some shared genes have more than one canonical pathways linked to them. Therefore, they appear in multiple rows.
Disease 1	Disease 2	Shared gene symbol	Shared gene entrezID	Connected canonical pathway
Breast cancer	Depression	PTCH1	5727	BIOCARTA_PTC1_PATHWAY
Breast cancer	Depression	PTCH1	5727	BIOCARTA_SHH_PATHWAY
Breast cancer	Depression	PTCH1	5727	KEGG_HEDGEHOG_SIGNALING_PATHWAY
Breast cancer	Depression	PTCH1	5727	KEGG_MEDICUS_REFERENCE_HEDGEHOG_SIGNALING_PATHWAY
Breast cancer	Depression	PTCH1	5727	KEGG_MEDICUS_VARIANT_MUTATION_ACTIVATED_SMO_TO_HEDGEHOG_SIGNALING_PATHWAY
Breast cancer	Depression	PTCH1	5727	KEGG_MEDICUS_VARIANT_MUTATION_INACTIVATED_PTCH1_TO_HEDGEHOG_SIGNALING_PATHWAY
Breast cancer	Depression	PTCH1	5727	PID_HEDGEHOG_GLI_PATHWAY
Breast cancer	Depression	PTCH1	5727	REACTOME_GLI_PROTEINS_BIND_PROMOTERS_OF_HH_RESPONSIVE_GENES_TO_PROMOTE_TRANSCRIPTION
Breast cancer	Depression	PTCH1	5727	REACTOME_HEDGEHOG_ON_STATE
Breast cancer	Depression	PTCH1	5727	REACTOME_SIGNALING_BY_HEDGEHOG
Breast cancer	Depression	PTCH1	5727	WP_EDA_SIGNALING_IN_HAIR_FOLLICLE_DEVELOPMENT
Breast cancer	Depression	PTCH1	5727	WP_HAIR_FOLLICLE_DEVELOPMENT_ORGANOGENESIS_PART_2_OF_3
Breast cancer	Depression	PTCH1	5727	WP_HEDGEHOG_SIGNALING_PATHWAY_WP47
Breast cancer	high HDL	BAZ1B	9031	WP_7Q11_23_COPY_NUMBER_VARIATION_SYNDROME
Breast cancer	high HDL	FZD9	8326	KEGG_BASAL_CELL_CARCINOMA
Breast cancer	high HDL	FZD9	8326	KEGG_MELANOGENESIS
Breast cancer	high HDL	FZD9	8326	KEGG_PATHWAYS_IN_CANCER
Breast cancer	high HDL	FZD9	8326	KEGG_MEDICUS_REFERENCE_WNT5A_ROR_SIGNALING_PATHWAY
Breast cancer	high HDL	FZD9	8326	KEGG_MEDICUS_REFERENCE_WNT_SIGNALING_MODULATION_SOST_LRP4
Breast cancer	high HDL	FZD9	8326	KEGG_MEDICUS_REFERENCE_WNT_SIGNALING_PATHWAY
Breast cancer	high HDL	FZD9	8326	KEGG_MEDICUS_VARIANT_LRP6_OVEREXPRESSION_TO_WNT_SIGNALING_PATHWAY
Breast cancer	high HDL	FZD9	8326	WP_BREAST_CANCER_PATHWAY
Breast cancer	high HDL	FZD9	8326	WP_EMBRYONIC_STEM_CELL_PLURIPOTENCY_PATHWAYS
Breast cancer	high HDL	FZD9	8326	WP_OSTEOBLAST_DIFFERENTIATION_AND_RELATED_DISEASES
Breast cancer	high HDL	FZD9	8326	WP_WNT_SIGNALING_IN_KIDNEY_DISEASE
Breast cancer	high HDL	FZD9	8326	WP_WNT_SIGNALING_PATHWAY_AND_PLURIPOTENCY
Breast cancer	high HDL	MLXIPL	51085	BIOCARTA_CHREBP_PATHWAY
Breast cancer	high HDL	MLXIPL	51085	REACTOME_AMPK_INHIBITS_CHREBP_TRANSCRIPTIONAL_ACTIVATION_ACTIVITY
Breast cancer	high HDL	MLXIPL	51085	REACTOME_CHREBP_ACTIVATES_METABOLIC_GENE_EXPRESSION
Breast cancer	high HDL	MLXIPL	51085	REACTOME_PKA_MEDIATED_PHOSPHORYLATION_OF_KEY_METABOLIC_FACTORS
Breast cancer	high HDL	MLXIPL	51085	REACTOME_PP2A_MEDIATED_DEPHOSPHORYLATION_OF_KEY_METABOLIC_FACTORS
Breast cancer	high HDL	MLXIPL	51085	WP_FOXA2_PATHWAY
Breast cancer	high LDL	CLK3	1198	KEGG_MEDICUS_REFERENCE_TSC1_2_MTORC1_SIGNALING_PATHWAY
Breast cancer	high LDL	CLK3	1198	WP_MRNA_PROCESSING
Breast cancer	high LDL	CSPG4	1464	KEGG_GLYCOSAMINOGLYCAN_BIOSYNTHESIS_CHONDROITIN_SULFATE
Breast cancer	high LDL	CSPG4	1464	KEGG_SULFUR_METABOLISM
Breast cancer	high LDL	CSPG4	1464	KEGG_MEDICUS_REFERENCE_CHONDROITIN_SULFATE_BIOSYNTHESIS
Breast cancer	high LDL	CSPG4	1464	KEGG_MEDICUS_REFERENCE_GLYCOSAMINOGLYCAN_BIOSYNTHESIS_LINKAGE_TETRASACCHARIDE
Breast cancer	high LDL	CSPG4	1464	WP_GLYCOSAMINOGLYCAN_SYNTHESIS_IN_FIBROBLASTS
Breast cancer	high LDL	CYP1A2	1544	BIOCARTA_ACETAMINOPHEN_PATHWAY
Breast cancer	high LDL	CYP1A2	1544	BIOCARTA_NUCLEARRS_PATHWAY
Breast cancer	high LDL	CYP1A2	1544	KEGG_MEDICUS_ENV_FACTOR_PHIP_TO_DNA_ADDUCTS
Breast cancer	high LDL	CYP1A2	1544	REACTOME_TRYPTOPHAN_CATABOLISM
Breast cancer	high LDL	CYP1A2	1544	WP_AFLATOXIN_B1_METABOLISM
Breast cancer	high LDL	CYP1A2	1544	WP_ARYLAMINE_METABOLISM
Breast cancer	high LDL	CYP1A2	1544	WP_ESTROGEN_METABOLISM_WP697
Breast cancer	high LDL	CYP1A2	1544	WP_ESTROGEN_RECEPTOR_PATHWAY
Breast cancer	high LDL	CYP1A2	1544	WP_FATTY_ACID_OMEGA_OXIDATION
Breast cancer	high LDL	CYP1A2	1544	WP_NUCLEAR_RECEPTORS_IN_LIPID_METABOLISM_AND_TOXICITY
Breast cancer	high LDL	CYP1A2	1544	WP_SULINDAC_METABOLIC_PATHWAY
Breast cancer	high LDL	CYP7A1	1581	BIOCARTA_FXR_PATHWAY
Breast cancer	high LDL	CYP7A1	1581	KEGG_ABC_TRANSPORTERS
Breast cancer	high LDL	CYP7A1	1581	REACTOME_BILE_ACID_AND_BILE_SALT_METABOLISM
Breast cancer	high LDL	CYP7A1	1581	REACTOME_ENDOGENOUS_STEROLS
Breast cancer	high LDL	CYP7A1	1581	REACTOME_INTESTINAL_ABSORPTION
Breast cancer	high LDL	CYP7A1	1581	REACTOME_RECYCLING_OF_BILE_ACIDS_AND_SALTS
Breast cancer	high LDL	CYP7A1	1581	REACTOME_SYNTHESIS_OF_BILE_ACIDS_AND_BILE_SALTS
Breast cancer	high LDL	CYP7A1	1581	REACTOME_SYNTHESIS_OF_BILE_ACIDS_AND_BILE_SALTS_VIA_27_HYDROXYCHOLESTEROL
Breast cancer	high LDL	CYP7A1	1581	WP_DISORDERS_OF_BILE_ACID_SYNTHESIS_AND_BILIARY_TRANSPORT
Breast cancer	high LDL	CYP7A1	1581	WP_ENTEROHEPATIC_CIRCULATION_OF_BILE_ACIDS
Breast cancer	high LDL	CYP7A1	1581	WP_FARNESOID_X_RECEPTOR_PATHWAY
Breast cancer	high LDL	CYP7A1	1581	WP_LIVER_X_RECEPTOR_PATHWAY
Breast cancer	high LDL	EFNA3	1944	BIOCARTA_EPHA4_PATHWAY
Breast cancer	high LDL	EFNA3	1944	KEGG_AXON_GUIDANCE
Breast cancer	high LDL	EFNA3	1944	PID_EPHA_FWDPATHWAY
Breast cancer	high LDL	EFNA3	1944	PID_EPHRINB_REV_PATHWAY
Breast cancer	high LDL	EFNA3	1944	REACTOME_EPHA_MEDIATED_GROWTH_CONE_COLLAPSE
Breast cancer	high LDL	EFNA3	1944	REACTOME_EPHRIN_SIGNALING
Breast cancer	high LDL	EFNA3	1944	REACTOME_EPH_EPHRIN_MEDIATED_REPULSION_OF_CELLS
Breast cancer	high LDL	EFNA3	1944	REACTOME_EPH_EPHRIN_SIGNALING
Breast cancer	high LDL	EFNA3	1944	REACTOME_NERVOUS_SYSTEM_DEVELOPMENT
Breast cancer	high LDL	EFNA3	1944	WP_CELL_MIGRATION_AND_INVASION_THROUGH_P75NTR
Breast cancer	high LDL	EFNA4	1945	BIOCARTA_EPHA4_PATHWAY
Breast cancer	high LDL	EFNA4	1945	REACTOME_EPH_EPHRIN_MEDIATED_REPULSION_OF_CELLS
Breast cancer	high LDL	EFNA4	1945	REACTOME_EPH_EPHRIN_SIGNALING
Breast cancer	high LDL	EFNA4	1945	REACTOME_NERVOUS_SYSTEM_DEVELOPMENT
Breast cancer	high LDL	EFNA4	1945	WP_CELL_MIGRATION_AND_INVASION_THROUGH_P75NTR
Breast cancer	high LDL	GCNT4	51301	KEGG_O_GLYCAN_BIOSYNTHESIS
Breast cancer	high LDL	GCNT4	51301	REACTOME_O_LINKED_GLYCOSYLATION
Breast cancer	high LDL	GCNT4	51301	REACTOME_O_LINKED_GLYCOSYLATION_OF_MUCINS
Breast cancer	high LDL	KRTCAP2	200185	REACTOME_MISCELLANEOUS_TRANSPORT_AND_BINDING_EVENTS
Breast cancer	high LDL	L3MBTL3	84456	WP_INTERACTOME_OF_POLYCOMB_REPRESSIVE_COMPLEX_2_PRC2
Breast cancer	high LDL	LRBA	987	KEGG_MEDICUS_REFERENCE_AUTOPHAGY_VESICLE_NUCLEATION_ELONGATION_MATURATION_E3_UBIQUITIN_LIGASE_MALIN
Breast cancer	high LDL	LRBA	987	KEGG_MEDICUS_REFERENCE_AUTOPHAGY_VESICLE_NUCLEATION_ELONGATION_MATURATION_PACER_RUBCN_PI3KC3_C2
Breast cancer	high LDL	LRBA	987	KEGG_MEDICUS_VARIANT_MUTATION_CAUSED_ABERRANT_HTT_TO_AUTOPHAGY_VESICLE_NUCLEATION
Breast cancer	high LDL	LRBA	987	REACTOME_RUNX1_AND_FOXP3_CONTROL_THE_DEVELOPMENT_OF_REGULATORY_T_LYMPHOCYTES_TREGS
Breast cancer	high LDL	MPI	4351	KEGG_FRUCTOSE_AND_MANNOSE_METABOLISM
Breast cancer	high LDL	MPI	4351	KEGG_PENTOSE_PHOSPHATE_PATHWAY
Breast cancer	high LDL	MPI	4351	KEGG_MEDICUS_REFERENCE_GLYCOLYSIS
Breast cancer	high LDL	MPI	4351	KEGG_MEDICUS_REFERENCE_N_GLYCAN_PRECURSOR_BIOSYNTHESIS_GLC_6P_TO_MAN_P_DOL
Breast cancer	high LDL	MPI	4351	REACTOME_GLUCOSE_METABOLISM
Breast cancer	high LDL	MPI	4351	REACTOME_SYNTHESIS_OF_GDP_MANNOSE
Breast cancer	high LDL	MPI	4351	WP_AEROBIC_GLYCOLYSIS
Breast cancer	high LDL	MPI	4351	WP_CORI_CYCLE
Breast cancer	high LDL	MPI	4351	WP_GLUCOSE_METABOLISM_IN_TRIPLE_NEGATIVE_BREAST_CANCER_CELLS
Breast cancer	high LDL	MPI	4351	WP_GLYCOLYSIS_AND_GLUCONEOGENESIS
Breast cancer	high LDL	MPI	4351	WP_GLYCOLYSIS_IN_SENESCENCE
Breast cancer	high LDL	MPI	4351	WP_WARBURG_EFFECT_MODULATED_BY_DEUBIQUITINATING_ENZYMES_AND_THEIR_SUBSTRATES
Breast cancer	high LDL	MTX1	4580	REACTOME_CRISTAE_FORMATION
Breast cancer	high LDL	MTX1	4580	REACTOME_MITOPHAGY
Breast cancer	high LDL	MTX1	4580	REACTOME_PINK1_PRKN_MEDIATED_MITOPHAGY
Breast cancer	high LDL	SCAMP2	10066	PID_ALPHA_SYNUCLEIN_PATHWAY
Breast cancer	high LDL	SCAMP2	10066	PID_ARF6_DOWNSTREAM_PATHWAY
Breast cancer	high LDL	SCAMP2	10066	PID_ARF6_TRAFFICKING_PATHWAY
Breast cancer	high LDL	SCAMP2	10066	PID_ARF_3PATHWAY
Breast cancer	high LDL	SCAMP2	10066	PID_RHOA_PATHWAY
Breast cancer	high LDL	SCAMP2	10066	WP_MODULATION_OF_PI3K_AKT_MTOR_SIGNALING_BY_BIOACTIVE_SPHINGOLIPIDS
Breast cancer	high LDL	SCAMP2	10066	WP_MONOAMINE_TRANSPORT
Breast cancer	high LDL	SCAMP2	10066	WP_SEROTONIN_TRANSPORTER_ACTIVITY
Breast cancer	high LDL	SCAMP5	192683	REACTOME_NEUROFASCIN_INTERACTIONS
Breast cancer	high LDL	SDCBP	6386	REACTOME_NECTIN_NECL_TRANS_HETERODIMERIZATION
Breast cancer	high LDL	SDCBP	6386	REACTOME_NEUROFASCIN_INTERACTIONS
Breast cancer	high LDL	SEMA7A	8482	REACTOME_CHL1_INTERACTIONS
Breast cancer	high LDL	SEMA7A	8482	REACTOME_NERVOUS_SYSTEM_DEVELOPMENT
Breast cancer	high LDL	SEMA7A	8482	REACTOME_OTHER_SEMAPHORIN_INTERACTIONS
Breast cancer	high LDL	SEMA7A	8482	REACTOME_SEMAPHORIN_INTERACTIONS
Breast cancer	high LDL	SLC50A1	55974	KEGG_RIBOSOME
Breast cancer	high LDL	SLC50A1	55974	KEGG_MEDICUS_PATHOGEN_SARS_COV_2_NSP1_TO_TRANSLATION_INITIATION
Breast cancer	high LDL	SLC50A1	55974	KEGG_MEDICUS_REFERENCE_TRANSLATION_INITIATION
Breast cancer	high LDL	SLC50A1	55974	REACTOME_EUKARYOTIC_TRANSLATION_ELONGATION
Breast cancer	high LDL	SLC50A1	55974	REACTOME_NONSENSE_MEDIATED_DECAY_NMD
Breast cancer	high LDL	SLC50A1	55974	REACTOME_REGULATION_OF_EXPRESSION_OF_SLITS_AND_ROBOS
Breast cancer	high LDL	SLC50A1	55974	REACTOME_RESPONSE_OF_EIF2AK4_GCN2_TO_AMINO_ACID_DEFICIENCY
Breast cancer	high LDL	SLC50A1	55974	REACTOME_SARS_COV_1_MODULATES_HOST_TRANSLATION_MACHINERY
Breast cancer	high LDL	SLC50A1	55974	REACTOME_SARS_COV_2_MODULATES_HOST_TRANSLATION_MACHINERY
Breast cancer	high LDL	SLC50A1	55974	REACTOME_SELENOAMINO_ACID_METABOLISM
Breast cancer	high LDL	SLC50A1	55974	REACTOME_SRP_DEPENDENT_COTRANSLATIONAL_PROTEIN_TARGETING_TO_MEMBRANE
Breast cancer	high LDL	SLC50A1	55974	WP_CYTOPLASMIC_RIBOSOMAL_PROTEINS
Breast cancer	high LDL	SPTY2D1	144108	REACTOME_ACTIVATED_PKN1_STIMULATES_TRANSCRIPTION_OF_AR_ANDROGEN_RECEPTOR_REGULATED_GENES_KLK2_AND_KLK3
Breast cancer	high LDL	SPTY2D1	144108	REACTOME_AMYLOID_FIBER_FORMATION
Breast cancer	high LDL	SPTY2D1	144108	REACTOME_ASSEMBLY_OF_THE_ORC_COMPLEX_AT_THE_ORIGIN_OF_REPLICATION
Breast cancer	high LDL	SPTY2D1	144108	REACTOME_CHROMATIN_MODIFICATIONS_DURING_THE_MATERNAL_TO_ZYGOTIC_TRANSITION_MZT
Breast cancer	high LDL	SPTY2D1	144108	REACTOME_CONDENSATION_OF_PROPHASE_CHROMOSOMES
Breast cancer	high LDL	SPTY2D1	144108	REACTOME_DNA_REPLICATION_PRE_INITIATION
Breast cancer	high LDL	SPTY2D1	144108	REACTOME_ERCC6_CSB_AND_EHMT2_G9A_POSITIVELY_REGULATE_RRNA_EXPRESSION
Breast cancer	high LDL	SPTY2D1	144108	REACTOME_G2_M_DNA_DAMAGE_CHECKPOINT
Breast cancer	high LDL	SPTY2D1	144108	REACTOME_HCMV_LATE_EVENTS
Breast cancer	high LDL	SPTY2D1	144108	REACTOME_HDMS_DEMETHYLATE_HISTONES
Breast cancer	high LDL	SPTY2D1	144108	REACTOME_MATERNAL_TO_ZYGOTIC_TRANSITION_MZT
Breast cancer	high LDL	SPTY2D1	144108	REACTOME_MEIOTIC_RECOMBINATION
Breast cancer	high LDL	SPTY2D1	144108	REACTOME_NONHOMOLOGOUS_END_JOINING_NHEJ
Breast cancer	high LDL	SPTY2D1	144108	REACTOME_PKMTS_METHYLATE_HISTONE_LYSINES
Breast cancer	high LDL	SPTY2D1	144108	REACTOME_PRE_NOTCH_EXPRESSION_AND_PROCESSING
Breast cancer	high LDL	SPTY2D1	144108	REACTOME_PROCESSING_OF_DNA_DOUBLE_STRAND_BREAK_ENDS
Breast cancer	high LDL	SPTY2D1	144108	REACTOME_REPLACEMENT_OF_PROTAMINES_BY_NUCLEOSOMES_IN_THE_MALE_PRONUCLEUS
Breast cancer	high LDL	SPTY2D1	144108	REACTOME_SENESCENCE_ASSOCIATED_SECRETORY_PHENOTYPE_SASP
Breast cancer	high LDL	SPTY2D1	144108	REACTOME_SIRT1_NEGATIVELY_REGULATES_RRNA_EXPRESSION
Breast cancer	high LDL	SPTY2D1	144108	REACTOME_TRANSCRIPTIONAL_REGULATION_BY_SMALL_RNAS
Breast cancer	high LDL	SPTY2D1	144108	REACTOME_TRANSCRIPTIONAL_REGULATION_OF_GRANULOPOIESIS
Breast cancer	high LDL	SPTY2D1	144108	WP_HISTONE_MODIFICATIONS
Breast cancer	high LDL	THBS3	7059	KEGG_ECM_RECEPTOR_INTERACTION
Breast cancer	high LDL	THBS3	7059	KEGG_FOCAL_ADHESION
Breast cancer	high LDL	THBS3	7059	PID_ARF6_TRAFFICKING_PATHWAY
Breast cancer	high LDL	THBS3	7059	PID_INTEGRIN_CS_PATHWAY
Breast cancer	high LDL	THBS3	7059	REACTOME_SIGNALING_BY_PDGF
Breast cancer	high LDL	THBS3	7059	WP_FOCAL_ADHESION
Breast cancer	high LDL	THBS3	7059	WP_INFLAMMATORY_RESPONSE_PATHWAY
Breast cancer	high LDL	THBS3	7059	WP_PI3K_AKT_SIGNALING_PATHWAY
Breast cancer	high LDL	TSG101	7251	BIOCARTA_STATHMIN_PATHWAY
Breast cancer	high LDL	TSG101	7251	REACTOME_ASSEMBLY_OF_THE_HIV_VIRION
Breast cancer	high LDL	TSG101	7251	WP_7Q11_23_COPY_NUMBER_VARIATION_SYNDROME
Breast cancer	high LDL	UEVLD	55293	REACTOME_HCMV_INFECTION
Breast cancer	high LDL	UEVLD	55293	REACTOME_HCMV_LATE_EVENTS
Breast cancer	high LDL	ULK3	25989	KEGG_MTOR_SIGNALING_PATHWAY
Breast cancer	high LDL	ULK3	25989	KEGG_REGULATION_OF_AUTOPHAGY
Breast cancer	high LDL	ULK3	25989	KEGG_MEDICUS_REFERENCE_AUTOPHAGY_VESICLE_NUCLEATION_ELONGATION_MATURATION_MTORC1_PI3KC3_C1
Breast cancer	high LDL	ULK3	25989	KEGG_MEDICUS_REFERENCE_C9ORF72_MEDIATED_AUTOPHAGY_INITIATION
Breast cancer	high LDL	ULK3	25989	WP_AUTOPHAGY
Breast cancer	high LDL	ULK3	25989	WP_HOST_PATHOGEN_INTERACTION_OF_HUMAN_CORONAVIRUSES_AUTOPHAGY
Breast cancer	high LDL	ULK3	25989	WP_TARGET_OF_RAPAMYCIN_SIGNALING
Breast cancer	Prostate cancer	CDKN2B	1030	SA_G1_AND_S_PHASES
Breast cancer	Prostate cancer	CDKN2B	1030	SA_REG_CASCADE_OF_CYCLIN_EXPR
Breast cancer	Prostate cancer	CDKN2B	1030	BIOCARTA_ARF_PATHWAY
Breast cancer	Prostate cancer	CDKN2B	1030	BIOCARTA_CELLCYCLE_PATHWAY
Breast cancer	Prostate cancer	CDKN2B	1030	BIOCARTA_CTCF_PATHWAY
Breast cancer	Prostate cancer	CDKN2B	1030	BIOCARTA_G1_PATHWAY
Breast cancer	Prostate cancer	CDKN2B	1030	BIOCARTA_RACCYCD_PATHWAY
Breast cancer	Prostate cancer	CDKN2B	1030	KEGG_CELL_CYCLE
Breast cancer	Prostate cancer	CDKN2B	1030	KEGG_SMALL_CELL_LUNG_CANCER
Breast cancer	Prostate cancer	CDKN2B	1030	KEGG_MEDICUS_PATHOGEN_EBV_EBNA3C_TO_CELL_CYCLE_G1_S
Breast cancer	Prostate cancer	CDKN2B	1030	KEGG_MEDICUS_PATHOGEN_HCV_CORE_TO_RXRA_LXRA_MEDIATED_TRANSCRIPTION
Breast cancer	Prostate cancer	CDKN2B	1030	KEGG_MEDICUS_PATHOGEN_KSHV_VCYCLIN_TO_CELL_CYCLE_G1_S
Breast cancer	Prostate cancer	CDKN2B	1030	KEGG_MEDICUS_REFERENCE_MDM2_P21_CELL_CYCLE_G1_S_N00066
Breast cancer	Prostate cancer	CDKN2B	1030	KEGG_MEDICUS_REFERENCE_P16_CELL_CYCLE_G1_S
Breast cancer	Prostate cancer	CDKN2B	1030	KEGG_MEDICUS_REFERENCE_P300_P21_CELL_CYCLE_G1_S
Breast cancer	Prostate cancer	CDKN2B	1030	KEGG_MEDICUS_VARIANT_AMPLIFIED_CCND1_TO_CELL_CYCLE_G1_S
Breast cancer	Prostate cancer	CDKN2B	1030	KEGG_MEDICUS_VARIANT_AMPLIFIED_CDK4_TO_CELL_CYCLE_G1_S
Breast cancer	Prostate cancer	CDKN2B	1030	KEGG_MEDICUS_VARIANT_AMPLIFIED_MDM2_TO_P21_CELL_CYCLE_G1_S
Breast cancer	Prostate cancer	CDKN2B	1030	KEGG_MEDICUS_VARIANT_AMPLIFIED_MYC_TO_CELL_CYCLE_G1_S
Breast cancer	Prostate cancer	CDKN2B	1030	KEGG_MEDICUS_VARIANT_AMPLIFIED_MYC_TO_P15_CELL_CYCLE_G1_S
Breast cancer	Prostate cancer	CDKN2B	1030	REACTOME_ABERRANT_REGULATION_OF_MITOTIC_G1_S_TRANSITION_IN_CANCER_DUE_TO_RB1_DEFECTS
Breast cancer	Prostate cancer	CDKN2B	1030	REACTOME_CYCLIN_D_ASSOCIATED_EVENTS_IN_G1
Breast cancer	Prostate cancer	CDKN2B	1030	REACTOME_DISEASES_OF_MITOTIC_CELL_CYCLE
Breast cancer	Prostate cancer	CDKN2B	1030	REACTOME_DRUG_MEDIATED_INHIBITION_OF_CDK4_CDK6_ACTIVITY
Breast cancer	Prostate cancer	CDKN2B	1030	REACTOME_FOXO_MEDIATED_TRANSCRIPTION_OF_CELL_CYCLE_GENES
Breast cancer	Prostate cancer	CDKN2B	1030	REACTOME_MITOTIC_G1_PHASE_AND_G1_S_TRANSITION
Breast cancer	Prostate cancer	CDKN2B	1030	REACTOME_PTK6_REGULATES_CELL_CYCLE
Breast cancer	Prostate cancer	CDKN2B	1030	REACTOME_RUNX3_REGULATES_CDKN1A_TRANSCRIPTION
Breast cancer	Prostate cancer	CDKN2B	1030	REACTOME_RUNX3_REGULATES_P14_ARF
Breast cancer	Prostate cancer	CDKN2B	1030	REACTOME_SMAD2_SMAD3_SMAD4_HETEROTRIMER_REGULATES_TRANSCRIPTION
Breast cancer	Prostate cancer	CDKN2B	1030	REACTOME_TFAP2_AP_2_FAMILY_REGULATES_TRANSCRIPTION_OF_CELL_CYCLE_FACTORS
Breast cancer	Prostate cancer	CDKN2B	1030	WP_CELL_CYCLE
Breast cancer	Prostate cancer	CDKN2B	1030	WP_G1_TO_S_CELL_CYCLE_CONTROL
Breast cancer	Prostate cancer	CDKN2B	1030	WP_GLIOBLASTOMA_SIGNALING_PATHWAYS
Breast cancer	Prostate cancer	CDKN2B	1030	WP_INTEGRATED_CANCER_PATHWAY
Breast cancer	Prostate cancer	CDKN2B	1030	WP_MAMMARY_GLAND_DEVELOPMENT_PATHWAY_PUBERTY_STAGE_2_OF_4
Breast cancer	Prostate cancer	CDKN2B	1030	WP_METASTATIC_BRAIN_TUMOR
Breast cancer	Prostate cancer	CDKN2B	1030	WP_MIRNAS_INVOLVED_IN_DNA_DAMAGE_RESPONSE
Breast cancer	Prostate cancer	CDKN2B	1030	WP_SMALL_CELL_LUNG_CANCER
Breast cancer	Prostate cancer	CDKN2B	1030	WP_TROP2_REGULATORY_SIGNALING
Breast cancer	Prostate cancer	CDKN2B	1030	WP_VITAMIN_D_RECEPTOR_PATHWAY
Breast cancer	Prostate cancer	DFFA	1676	SA_CASPASE_CASCADE
Breast cancer	Prostate cancer	DFFA	1676	BIOCARTA_BCELLSURVIVAL_PATHWAY
Breast cancer	Prostate cancer	DFFA	1676	BIOCARTA_CASPASE_PATHWAY
Breast cancer	Prostate cancer	DFFA	1676	BIOCARTA_D4GDI_PATHWAY
Breast cancer	Prostate cancer	DFFA	1676	BIOCARTA_DEATH_PATHWAY
Breast cancer	Prostate cancer	DFFA	1676	BIOCARTA_DNAFRAGMENT_PATHWAY
Breast cancer	Prostate cancer	DFFA	1676	BIOCARTA_FAS_PATHWAY
Breast cancer	Prostate cancer	DFFA	1676	BIOCARTA_HIVNEF_PATHWAY
Breast cancer	Prostate cancer	DFFA	1676	BIOCARTA_SET_PATHWAY
Breast cancer	Prostate cancer	DFFA	1676	BIOCARTA_TNFR1_PATHWAY
Breast cancer	Prostate cancer	DFFA	1676	KEGG_MEDICUS_REFERENCE_DNA_DEGRADATION_BY_EXTRACELLULAR_ENDOLYSOSOMAL_DNASE
Breast cancer	Prostate cancer	DFFA	1676	PID_CASPASE_PATHWAY
Breast cancer	Prostate cancer	DFFA	1676	PID_HIV_NEF_PATHWAY
Breast cancer	Prostate cancer	DFFA	1676	REACTOME_APOPTOSIS
Breast cancer	Prostate cancer	DFFA	1676	REACTOME_APOPTOSIS_INDUCED_DNA_FRAGMENTATION
Breast cancer	Prostate cancer	DFFA	1676	REACTOME_APOPTOTIC_EXECUTION_PHASE
Breast cancer	Prostate cancer	DFFA	1676	REACTOME_CASPASE_MEDIATED_CLEAVAGE_OF_CYTOSKELETAL_PROTEINS
Breast cancer	Prostate cancer	DFFA	1676	REACTOME_LIPID_PARTICLE_ORGANIZATION
Breast cancer	Prostate cancer	DFFA	1676	REACTOME_PROGRAMMED_CELL_DEATH
Breast cancer	Prostate cancer	DFFA	1676	WP_ACUTE_VIRAL_MYOCARDITIS
Breast cancer	Prostate cancer	DFFA	1676	WP_APOPTOSIS
Breast cancer	Prostate cancer	DFFA	1676	WP_FAS_LIGAND_PATHWAY_AND_STRESS_INDUCTION_OF_HEAT_SHOCK_PROTEINS
Breast cancer	Prostate cancer	DFFA	1676	WP_PEROXIREDOXIN_2_INDUCED_OVARIAN_FAILURE
Breast cancer	Prostate cancer	GATAD2A	54815	PID_HDAC_CLASSI_PATHWAY
Breast cancer	Prostate cancer	GATAD2A	54815	REACTOME_P75NTR_NEGATIVELY_REGULATES_CELL_CYCLE_VIA_SC1
Breast cancer	Prostate cancer	GATAD2A	54815	REACTOME_POTENTIAL_THERAPEUTICS_FOR_SARS
Breast cancer	Prostate cancer	GATAD2A	54815	REACTOME_RNA_POLYMERASE_I_TRANSCRIPTION_INITIATION
Breast cancer	Prostate cancer	GNB1L	54584	REACTOME_DEFECTIVE_F9_ACTIVATION
Breast cancer	Prostate cancer	GNB1L	54584	REACTOME_DEFECTIVE_FACTOR_IX_CAUSES_HEMOPHILIA_B
Breast cancer	Prostate cancer	GNB1L	54584	REACTOME_GP1B_IX_V_ACTIVATION_SIGNALLING
Breast cancer	Prostate cancer	GNB1L	54584	WP_22Q11_2_COPY_NUMBER_VARIATION_SYNDROME
Breast cancer	Prostate cancer	HAPLN4	404037	REACTOME_LIPID_PARTICLE_ORGANIZATION
Breast cancer	Prostate cancer	HAPLN4	404037	REACTOME_REGULATION_OF_GLUCOKINASE_BY_GLUCOKINASE_REGULATORY_PROTEIN
Breast cancer	Prostate cancer	HTR3A	3359	REACTOME_SEROTONIN_RECEPTORS
Breast cancer	Prostate cancer	L3MBTL3	84456	WP_INTERACTOME_OF_POLYCOMB_REPRESSIVE_COMPLEX_2_PRC2
Breast cancer	Prostate cancer	MAU2	23383	KEGG_MEDICUS_PATHOGEN_HTLV_1_TAX_TO_SPINDLE_ASSEMBLY_CHECKPOINT_SIGNALING
Breast cancer	Prostate cancer	MAU2	23383	KEGG_MEDICUS_REFERENCE_COHESIN_DISSOCIATION_IN_ANAPHASE
Breast cancer	Prostate cancer	MAU2	23383	KEGG_MEDICUS_REFERENCE_COHESIN_LOADING
Breast cancer	Prostate cancer	MAU2	23383	KEGG_MEDICUS_REFERENCE_ESTABLISHMENT_OF_COHESION
Breast cancer	Prostate cancer	MAU2	23383	REACTOME_COHESIN_LOADING_ONTO_CHROMATIN
Breast cancer	Prostate cancer	MAU2	23383	REACTOME_ESTABLISHMENT_OF_SISTER_CHROMATID_COHESION
Breast cancer	Prostate cancer	MAU2	23383	REACTOME_MITOTIC_TELOPHASE_CYTOKINESIS
Breast cancer	Prostate cancer	MAU2	23383	WP_COHESIN_COMPLEX_CORNELIA_DE_LANGE_SYNDROME
Breast cancer	Prostate cancer	MAU2	23383	WP_REGULATION_OF_SISTER_CHROMATID_SEPARATION_AT_THE_METAPHASE_ANAPHASE_TRANSITION
Breast cancer	Prostate cancer	MAU2	23383	WP_SMC1_SMC3_ROLE_IN_DNA_DAMAGE_CORNELIA_DE_LANGE_SYNDROME
Breast cancer	Prostate cancer	MYO15A	51168	REACTOME_SENSORY_PERCEPTION
Breast cancer	Prostate cancer	MYO15A	51168	REACTOME_SENSORY_PROCESSING_OF_SOUND
Breast cancer	Prostate cancer	MYO15A	51168	REACTOME_SENSORY_PROCESSING_OF_SOUND_BY_OUTER_HAIR_CELLS_OF_THE_COCHLEA
Breast cancer	Prostate cancer	NCAN	1463	KEGG_GLYCOSAMINOGLYCAN_BIOSYNTHESIS_CHONDROITIN_SULFATE
Breast cancer	Prostate cancer	NCAN	1463	KEGG_GLYCOSAMINOGLYCAN_BIOSYNTHESIS_HEPARAN_SULFATE
Breast cancer	Prostate cancer	NCAN	1463	KEGG_SULFUR_METABOLISM
Breast cancer	Prostate cancer	NCAN	1463	KEGG_MEDICUS_REFERENCE_CHONDROITIN_SULFATE_BIOSYNTHESIS
Breast cancer	Prostate cancer	NCAN	1463	KEGG_MEDICUS_REFERENCE_GLYCOSAMINOGLYCAN_BIOSYNTHESIS_LINKAGE_TETRASACCHARIDE
Breast cancer	Prostate cancer	NCAN	1463	KEGG_MEDICUS_REFERENCE_HEPARAN_SULFATE_BIOSYNTHESIS
Breast cancer	Prostate cancer	NCAN	1463	PID_SYNDECAN_3_PATHWAY
Breast cancer	Prostate cancer	NCAN	1463	REACTOME_A_TETRASACCHARIDE_LINKER_SEQUENCE_IS_REQUIRED_FOR_GAG_SYNTHESIS
Breast cancer	Prostate cancer	NCAN	1463	REACTOME_CHONDROITIN_SULFATE_BIOSYNTHESIS
Breast cancer	Prostate cancer	NCAN	1463	REACTOME_CHONDROITIN_SULFATE_DERMATAN_SULFATE_METABOLISM
Breast cancer	Prostate cancer	NCAN	1463	REACTOME_CS_DS_DEGRADATION
Breast cancer	Prostate cancer	NCAN	1463	REACTOME_DEFECTIVE_B4GALT7_CAUSES_EDS_PROGEROID_TYPE
Breast cancer	Prostate cancer	NCAN	1463	REACTOME_DEFECTIVE_CHST14_CAUSES_EDS_MUSCULOCONTRACTURAL_TYPE
Breast cancer	Prostate cancer	NCAN	1463	REACTOME_DEFECTIVE_CHST3_CAUSES_SEDCJD
Breast cancer	Prostate cancer	NCAN	1463	REACTOME_DEFECTIVE_CHSY1_CAUSES_TPBS
Breast cancer	Prostate cancer	NCAN	1463	REACTOME_DEFECTIVE_EXT2_CAUSES_EXOSTOSES_2
Breast cancer	Prostate cancer	NCAN	1463	REACTOME_DERMATAN_SULFATE_BIOSYNTHESIS
Breast cancer	Prostate cancer	NCAN	1463	REACTOME_DISEASES_ASSOCIATED_WITH_GLYCOSAMINOGLYCAN_METABOLISM
Breast cancer	Prostate cancer	NCAN	1463	REACTOME_GLYCOSAMINOGLYCAN_METABOLISM
Breast cancer	Prostate cancer	NCAN	1463	REACTOME_HEPARAN_SULFATE_HEPARIN_HS_GAG_METABOLISM
Breast cancer	Prostate cancer	NCAN	1463	REACTOME_HS_GAG_BIOSYNTHESIS
Breast cancer	Prostate cancer	NCAN	1463	REACTOME_HS_GAG_DEGRADATION
Breast cancer	Prostate cancer	NCAN	1463	REACTOME_METABOLISM_OF_CARBOHYDRATES
Breast cancer	Prostate cancer	NCAN	1463	WP_GLYCOSAMINOGLYCAN_SYNTHESIS_IN_FIBROBLASTS
Breast cancer	Prostate cancer	NCAN	1463	WP_PROTEOGLYCAN_BIOSYNTHESIS
Breast cancer	Prostate cancer	NDUFA13	51079	REACTOME_ORGANIC_ANION_TRANSPORT
Breast cancer	Prostate cancer	NKX2-6	137814	PID_SMAD2_3PATHWAY
Breast cancer	Prostate cancer	NKX2-6	137814	REACTOME_REGULATION_OF_SIGNALING_BY_NODAL
Breast cancer	Prostate cancer	NKX2-6	137814	REACTOME_SIGNALING_BY_NODAL
Breast cancer	Prostate cancer	NKX2-6	137814	WP_TGF_SMAD_SIGNALING_PATHWAY
Breast cancer	Prostate cancer	NKX3-1	4824	KEGG_PATHWAYS_IN_CANCER
Breast cancer	Prostate cancer	NKX3-1	4824	KEGG_PROSTATE_CANCER
Breast cancer	Prostate cancer	NKX3-1	4824	KEGG_MEDICUS_ENV_FACTOR_NNK_NNN_TO_PI3K_SIGNALING_PATHWAY_N01350
Breast cancer	Prostate cancer	NKX3-1	4824	KEGG_MEDICUS_REFERENCE_AREG_EGFR_PI3K_SIGNALING_PATHWAY
Breast cancer	Prostate cancer	NKX3-1	4824	KEGG_MEDICUS_REFERENCE_CD80_CD86_CD28_PI3K_SIGNALING_PATHWAY
Breast cancer	Prostate cancer	NKX3-1	4824	KEGG_MEDICUS_REFERENCE_CD80_CD86_CTLA4_PP2A_SIGNALING_PATHWAY
Breast cancer	Prostate cancer	NKX3-1	4824	KEGG_MEDICUS_REFERENCE_EREG_EGFR_PI3K_SIGNALING_PATHWAY
Breast cancer	Prostate cancer	NKX3-1	4824	KEGG_MEDICUS_REFERENCE_HGF_MET_PI3K_SIGNALING_PATHWAY
Breast cancer	Prostate cancer	NKX3-1	4824	KEGG_MEDICUS_REFERENCE_IGF2_IGF1R_PI3K_SIGNALING_PATHWAY
Breast cancer	Prostate cancer	NKX3-1	4824	KEGG_MEDICUS_REFERENCE_IGF_IGF1R_PI3K_SIGNALING_PATHWAY
Breast cancer	Prostate cancer	NKX3-1	4824	KEGG_MEDICUS_REFERENCE_KITLG_KIT_PI3K_SIGNALING_PATHWAY
Breast cancer	Prostate cancer	NKX3-1	4824	KEGG_MEDICUS_REFERENCE_NRG_ERBB4_PI3K_SIGNALING_PATHWAY
Breast cancer	Prostate cancer	NKX3-1	4824	KEGG_MEDICUS_REFERENCE_P4_PR_PI3K_SIGNALING_PATHWAY
Breast cancer	Prostate cancer	NKX3-1	4824	KEGG_MEDICUS_REFERENCE_PDGF_PDGFR_PI3K_SIGNALING_PATHWAY
Breast cancer	Prostate cancer	NKX3-1	4824	KEGG_MEDICUS_REFERENCE_PP2A_AKT_SIGNALING_PATHWAY
Breast cancer	Prostate cancer	NKX3-1	4824	KEGG_MEDICUS_REFERENCE_RELN_VLDLR_PI3K_SIGNALING_PATHWAY
Breast cancer	Prostate cancer	NKX3-1	4824	KEGG_MEDICUS_REFERENCE_TGFA_EGFR_PI3K_SIGNALING_PATHWAY
Breast cancer	Prostate cancer	NKX3-1	4824	KEGG_MEDICUS_VARIANT_AMPLIFIED_EGFR_TO_PI3K_SIGNALING_PATHWAY
Breast cancer	Prostate cancer	NKX3-1	4824	KEGG_MEDICUS_VARIANT_AMPLIFIED_FGFR_TO_PI3K_SIGNALING_PATHWAY
Breast cancer	Prostate cancer	NKX3-1	4824	KEGG_MEDICUS_VARIANT_AMPLIFIED_MET_TO_PI3K_SIGNALING_PATHWAY
Breast cancer	Prostate cancer	NKX3-1	4824	KEGG_MEDICUS_VARIANT_AMPLIFIED_PDGFR_TO_PI3K_SIGNALING_PATHWAY
Breast cancer	Prostate cancer	NKX3-1	4824	KEGG_MEDICUS_VARIANT_AREG_OVEREXPRESSION_TO_PI3K_SIGNALING_PATHWAY
Breast cancer	Prostate cancer	NKX3-1	4824	KEGG_MEDICUS_VARIANT_BCR_ABL_FUSION_KINASE_TO_PI3K_SIGNALING_PATHWAY
Breast cancer	Prostate cancer	NKX3-1	4824	KEGG_MEDICUS_VARIANT_DAB1_OVEREXPRESSION_TO_RELN_VLDLR_PI3K_SIGNALING_PATHWAY
Breast cancer	Prostate cancer	NKX3-1	4824	KEGG_MEDICUS_VARIANT_EGFR_OVEREXPRESSION_TO_PI3K_SIGNALING_PATHWAY
Breast cancer	Prostate cancer	NKX3-1	4824	KEGG_MEDICUS_VARIANT_EML4_ALK_FUSION_KINASE_TO_PI3K_SIGNALING_PATHWAY
Breast cancer	Prostate cancer	NKX3-1	4824	KEGG_MEDICUS_VARIANT_EREG_OVEREXPRESSION_TO_PI3K_SIGNALING_PATHWAY
Breast cancer	Prostate cancer	NKX3-1	4824	KEGG_MEDICUS_VARIANT_MUTATION_ACTIVATED_EGFR_TO_PI3K_SIGNALING_PATHWAY
Breast cancer	Prostate cancer	NKX3-1	4824	KEGG_MEDICUS_VARIANT_MUTATION_ACTIVATED_KIT_TO_PI3K_SIGNALING_PATHWAY
Breast cancer	Prostate cancer	NKX3-1	4824	KEGG_MEDICUS_VARIANT_MUTATION_ACTIVATED_KRAS_NRAS_TO_PI3K_SIGNALING_PATHWAY
Breast cancer	Prostate cancer	NKX3-1	4824	KEGG_MEDICUS_VARIANT_MUTATION_ACTIVATED_MET_TO_PI3K_SIGNALING_PATHWAY
Breast cancer	Prostate cancer	NKX3-1	4824	KEGG_MEDICUS_VARIANT_MUTATION_ACTIVATED_PI3K_TO_PI3K_SIGNALING_PATHWAY
Breast cancer	Prostate cancer	NKX3-1	4824	KEGG_MEDICUS_VARIANT_MUTATION_ACTIVATED_RET_TO_PI3K_SIGNALING_PATHWAY
Breast cancer	Prostate cancer	NKX3-1	4824	KEGG_MEDICUS_VARIANT_TGFA_OVEREXPRESSION_TO_PI3K_SIGNALING_PATHWAY
Breast cancer	Prostate cancer	NKX3-1	4824	PID_AR_PATHWAY
Breast cancer	Prostate cancer	NKX3-1	4824	PID_HNF3A_PATHWAY
Breast cancer	Prostate cancer	NKX3-1	4824	REACTOME_ACTIVATION_OF_BAD_AND_TRANSLOCATION_TO_MITOCHONDRIA
Breast cancer	Prostate cancer	NKX3-1	4824	REACTOME_AKT_PHOSPHORYLATES_TARGETS_IN_THE_CYTOSOL
Breast cancer	Prostate cancer	NKX3-1	4824	REACTOME_CTLA4_INHIBITORY_SIGNALING
Breast cancer	Prostate cancer	NKX3-1	4824	REACTOME_ESTROGEN_DEPENDENT_NUCLEAR_EVENTS_DOWNSTREAM_OF_ESR_MEMBRANE_SIGNALING
Breast cancer	Prostate cancer	NKX3-1	4824	REACTOME_REGULATION_OF_TP53_ACTIVITY_THROUGH_ACETYLATION
Breast cancer	Prostate cancer	NKX3-1	4824	REACTOME_RUNX2_REGULATES_GENES_INVOLVED_IN_CELL_MIGRATION
Breast cancer	Prostate cancer	NKX3-1	4824	REACTOME_SARS_COV_2_TARGETS_HOST_INTRACELLULAR_SIGNALLING_AND_REGULATORY_PATHWAYS
Breast cancer	Prostate cancer	NKX3-1	4824	WP_GROWTH_FACTORS_AND_HORMONES_IN_BETA_CELL_PROLIFERATION
Breast cancer	Prostate cancer	NKX3-1	4824	WP_INVOLVEMENT_OF_SECRETASE_IN_NEURODEGENERATIVE_DISEASES
Breast cancer	Prostate cancer	NKX3-1	4824	WP_MIRNA_REGULATION_OF_PROSTATE_CANCER_SIGNALING_PATHWAYS
Breast cancer	Prostate cancer	NKX3-1	4824	WP_RELATIONSHIP_BETWEEN_INFLAMMATION_COX_2_AND_EGFR
Breast cancer	Prostate cancer	NKX3-1	4824	WP_TRANSCRIPTION_FACTORS_REGULATE_MIRNAS_RELATED_TO_CARDIAC_HYPERTROPHY
Breast cancer	Prostate cancer	PEX14	5195	REACTOME_CLASS_I_PEROXISOMAL_MEMBRANE_PROTEIN_IMPORT
Breast cancer	Prostate cancer	PEX14	5195	REACTOME_LINOLEIC_ACID_LA_METABOLISM
Breast cancer	Prostate cancer	PGD	5226	REACTOME_NFE2L2_REGULATES_PENTOSE_PHOSPHATE_PATHWAY_GENES
Breast cancer	Prostate cancer	PGD	5226	WP_METABOLIC_REPROGRAMMING_IN_COLON_CANCER
Breast cancer	Prostate cancer	SUGP1	57794	WP_MRNA_PROCESSING
Breast cancer	Prostate cancer	TAX1BP1	8887	REACTOME_NEGATIVE_REGULATORS_OF_DDX58_IFIH1_SIGNALING
Breast cancer	Prostate cancer	TCF7L2	6934	KEGG_MEDICUS_PATHOGEN_KSHV_LANA_TO_WNT_SIGNALING_PATHWAY
Breast cancer	Prostate cancer	TCF7L2	6934	KEGG_MEDICUS_PATHOGEN_SALMONELLA_AVRA_TO_BETA_CATENIN_SIGNALING_PATHWAY
Breast cancer	Prostate cancer	TCF7L2	6934	KEGG_MEDICUS_VARIANT_CDH1_REDUCED_EXPRESSION_TO_BETA_CATENIN_SIGNALING_PATHWAY
Breast cancer	Prostate cancer	TCF7L2	6934	KEGG_MEDICUS_VARIANT_MUTATION_INACTIVATED_APC_TO_WNT_SIGNALING_PATHWAY
Breast cancer	Prostate cancer	TCF7L2	6934	KEGG_MEDICUS_VARIANT_MUTATION_INACTIVATED_AXIN_TO_WNT_SIGNALING_PATHWAY
Breast cancer	Prostate cancer	TCF7L2	6934	REACTOME_BINDING_OF_TCF_LEF_CTNNB1_TO_TARGET_GENE_PROMOTERS
Breast cancer	Prostate cancer	TCF7L2	6934	REACTOME_RUNX3_REGULATES_WNT_SIGNALING
Breast cancer	Prostate cancer	TCF7L2	6934	REACTOME_ZINC_EFFLUX_AND_COMPARTMENTALIZATION_BY_THE_SLC30_FAMILY
Breast cancer	Prostate cancer	TCF7L2	6934	WP_AMPLIFICATION_AND_EXPANSION_OF_ONCOGENIC_PATHWAYS_AS_METASTATIC_TRAITS
Breast cancer	Prostate cancer	TM6SF2	53345	REACTOME_ACYL_CHAIN_REMODELING_OF_DAG_AND_TAG
Breast cancer	Prostate cancer	TM6SF2	53345	REACTOME_ACYL_CHAIN_REMODELLING_OF_PI
Breast cancer	Prostate cancer	TM6SF2	53345	REACTOME_LIPID_PARTICLE_ORGANIZATION
Breast cancer	Prostate cancer	YJEFN3	374887	KEGG_RNA_DEGRADATION
Breast cancer	Prostate cancer	YJEFN3	374887	REACTOME_DEADENYLATION_DEPENDENT_MRNA_DECAY
Breast cancer	Prostate cancer	YJEFN3	374887	REACTOME_MRNA_DECAY_BY_5_TO_3_EXORIBONUCLEASE
Breast cancer	Prostate cancer	YJEFN3	374887	REACTOME_TRISTETRAPROLIN_TTP_ZFP36_BINDS_AND_DESTABILIZES_MRNA
Breast cancer	Prostate cancer	ZW10	9183	KEGG_MEDICUS_REFERENCE_DISASSEMBLY_OF_MCC
Breast cancer	Prostate cancer	ZW10	9183	KEGG_MEDICUS_REFERENCE_DYNEIN_RECRUITMENT_TO_THE_KINETOCHORE
Breast cancer	Prostate cancer	ZW10	9183	KEGG_MEDICUS_REFERENCE_RECRUITMENT_AND_FORMATION_OF_THE_MCC
Breast cancer	Prostate cancer	ZW10	9183	KEGG_MEDICUS_REFERENCE_SPINDLE_ASSEMBLY_CHECKPOINT_SIGNALING
Breast cancer	Schizophrenia	FES	2242	BIOCARTA_IL4_PATHWAY
Breast cancer	Schizophrenia	FES	2242	PID_IL4_2PATHWAY
Breast cancer	Schizophrenia	FES	2242	PID_VEGFR1_2_PATHWAY
Breast cancer	Schizophrenia	FES	2242	WP_IL_4_SIGNALING_PATHWAY
Breast cancer	Schizophrenia	FES	2242	WP_INTERLEUKIN_11_SIGNALING_PATHWAY
Breast cancer	Schizophrenia	FES	2242	WP_THYMIC_STROMAL_LYMPHOPOIETIN_TSLP_SIGNALING_PATHWAY
Breast cancer	Schizophrenia	MAU2	23383	KEGG_MEDICUS_REFERENCE_COHESIN_LOADING
Breast cancer	Schizophrenia	MAU2	23383	KEGG_MEDICUS_REFERENCE_ESTABLISHMENT_OF_COHESION
Breast cancer	Schizophrenia	MAU2	23383	KEGG_MEDICUS_REFERENCE_LOADING_OF_THE_SMC5_SMC6_COMPLEX
Breast cancer	Schizophrenia	MAU2	23383	REACTOME_COHESIN_LOADING_ONTO_CHROMATIN
Breast cancer	Schizophrenia	MAU2	23383	REACTOME_ESTABLISHMENT_OF_SISTER_CHROMATID_COHESION
Breast cancer	Schizophrenia	MAU2	23383	REACTOME_MITOTIC_TELOPHASE_CYTOKINESIS
Breast cancer	Schizophrenia	MAU2	23383	WP_COHESIN_COMPLEX_CORNELIA_DE_LANGE_SYNDROME
Breast cancer	Schizophrenia	MAU2	23383	WP_REGULATION_OF_SISTER_CHROMATID_SEPARATION_AT_THE_METAPHASE_ANAPHASE_TRANSITION
Breast cancer	Schizophrenia	MAU2	23383	WP_SMC1_SMC3_ROLE_IN_DNA_DAMAGE_CORNELIA_DE_LANGE_SYNDROME
Breast cancer	Schizophrenia	NCAN	1463	KEGG_GLYCOSAMINOGLYCAN_BIOSYNTHESIS_CHONDROITIN_SULFATE
Breast cancer	Schizophrenia	NCAN	1463	KEGG_SULFUR_METABOLISM
Breast cancer	Schizophrenia	NCAN	1463	KEGG_MEDICUS_REFERENCE_CHONDROITIN_SULFATE_BIOSYNTHESIS
Breast cancer	Schizophrenia	NCAN	1463	KEGG_MEDICUS_REFERENCE_GLYCOSAMINOGLYCAN_BIOSYNTHESIS_LINKAGE_TETRASACCHARIDE
Breast cancer	Schizophrenia	NCAN	1463	REACTOME_A_TETRASACCHARIDE_LINKER_SEQUENCE_IS_REQUIRED_FOR_GAG_SYNTHESIS
Breast cancer	Schizophrenia	NCAN	1463	REACTOME_CHONDROITIN_SULFATE_BIOSYNTHESIS
Breast cancer	Schizophrenia	NCAN	1463	REACTOME_CHONDROITIN_SULFATE_DERMATAN_SULFATE_METABOLISM
Breast cancer	Schizophrenia	NCAN	1463	REACTOME_CS_DS_DEGRADATION
Breast cancer	Schizophrenia	NCAN	1463	REACTOME_DEFECTIVE_B4GALT7_CAUSES_EDS_PROGEROID_TYPE
Breast cancer	Schizophrenia	NCAN	1463	REACTOME_DEFECTIVE_CHST14_CAUSES_EDS_MUSCULOCONTRACTURAL_TYPE
Breast cancer	Schizophrenia	NCAN	1463	REACTOME_DEFECTIVE_CHST3_CAUSES_SEDCJD
Breast cancer	Schizophrenia	NCAN	1463	REACTOME_DEFECTIVE_CHSY1_CAUSES_TPBS
Breast cancer	Schizophrenia	NCAN	1463	REACTOME_DERMATAN_SULFATE_BIOSYNTHESIS
Breast cancer	Schizophrenia	NCAN	1463	REACTOME_DISEASES_ASSOCIATED_WITH_GLYCOSAMINOGLYCAN_METABOLISM
Breast cancer	Schizophrenia	NCAN	1463	REACTOME_GLYCOSAMINOGLYCAN_METABOLISM
Breast cancer	Schizophrenia	NCAN	1463	REACTOME_HEPARAN_SULFATE_HEPARIN_HS_GAG_METABOLISM
Breast cancer	Schizophrenia	NCAN	1463	REACTOME_METABOLISM_OF_CARBOHYDRATES
Breast cancer	Schizophrenia	NCAN	1463	WP_GLYCOSAMINOGLYCAN_SYNTHESIS_IN_FIBROBLASTS
Breast cancer	Schizophrenia	NCAN	1463	WP_PROTEOGLYCAN_BIOSYNTHESIS
Breast cancer	Schizophrenia	NDUFA13	51079	REACTOME_ORGANIC_ANION_TRANSPORT
Breast cancer	Schizophrenia	YJEFN3	374887	KEGG_RNA_DEGRADATION
Breast cancer	Schizophrenia	YJEFN3	374887	REACTOME_DEADENYLATION_DEPENDENT_MRNA_DECAY
Breast cancer	Schizophrenia	YJEFN3	374887	REACTOME_MRNA_DECAY_BY_5_TO_3_EXORIBONUCLEASE
Breast cancer	Type 2 diabetes	ATPAF2	91647	REACTOME_CRISTAE_FORMATION
Breast cancer	Type 2 diabetes	ATPAF2	91647	REACTOME_FORMATION_OF_ATP_BY_CHEMIOSMOTIC_COUPLING
Breast cancer	Type 2 diabetes	BAIAP2L2	80115	KEGG_MEDICUS_REFERENCE_KINETOCHORE_FIBER_ORGANIZATION
Breast cancer	Type 2 diabetes	BAIAP2L2	80115	REACTOME_ALK_MUTANTS_BIND_TKIS
Breast cancer	Type 2 diabetes	BAIAP2L2	80115	REACTOME_COENZYME_A_BIOSYNTHESIS
Breast cancer	Type 2 diabetes	BAIAP2L2	80115	REACTOME_NEF_MEDIATED_CD4_DOWN_REGULATION
Breast cancer	Type 2 diabetes	BAIAP2L2	80115	REACTOME_NEF_MEDIATED_CD8_DOWN_REGULATION
Breast cancer	Type 2 diabetes	BAIAP2L2	80115	REACTOME_RETROGRADE_NEUROTROPHIN_SIGNALLING
Breast cancer	Type 2 diabetes	BAIAP2L2	80115	REACTOME_TRAFFICKING_OF_GLUR2_CONTAINING_AMPA_RECEPTORS
Breast cancer	Type 2 diabetes	BAIAP2L2	80115	REACTOME_VLDLR_INTERNALISATION_AND_DEGRADATION
Breast cancer	Type 2 diabetes	BAIAP2L2	80115	REACTOME_WNT5A_DEPENDENT_INTERNALIZATION_OF_FZD4
Breast cancer	Type 2 diabetes	DNMT3A	1788	KEGG_MEDICUS_REFERENCE_METHIONINE_DEGRADATION
Breast cancer	Type 2 diabetes	DNMT3A	1788	REACTOME_SUMOYLATION_OF_DNA_METHYLATION_PROTEINS
Breast cancer	Type 2 diabetes	DNMT3A	1788	WP_CYTOSINE_METHYLATION
Breast cancer	Type 2 diabetes	DNMT3A	1788	WP_HEMATOPOIETIC_STEM_CELL_GENE_REGULATION_BY_GABP_ALPHA_BETA_COMPLEX
Breast cancer	Type 2 diabetes	DNMT3A	1788	WP_MTHFR_DEFICIENCY
Breast cancer	Type 2 diabetes	FDPS	2224	KEGG_TERPENOID_BACKBONE_BIOSYNTHESIS
Breast cancer	Type 2 diabetes	FDPS	2224	KEGG_MEDICUS_REFERENCE_MEVALONATE_PATHWAY
Breast cancer	Type 2 diabetes	FDPS	2224	WP_CHOLESTEROL_BIOSYNTHESIS_PATHWAY
Breast cancer	Type 2 diabetes	FDPS	2224	WP_CHOLESTEROL_SYNTHESIS_DISORDERS
Breast cancer	Type 2 diabetes	FDPS	2224	WP_MEVALONATE_ARM_OF_CHOLESTEROL_BIOSYNTHESIS_PATHWAY
Breast cancer	Type 2 diabetes	FDPS	2224	WP_MEVALONATE_PATHWAY
Breast cancer	Type 2 diabetes	GBA	2629	KEGG_SPHINGOLIPID_METABOLISM
Breast cancer	Type 2 diabetes	GBA	2629	REACTOME_GLYCOSPHINGOLIPID_CATABOLISM
Breast cancer	Type 2 diabetes	GBA	2629	REACTOME_GLYCOSPHINGOLIPID_METABOLISM
Breast cancer	Type 2 diabetes	GBA	2629	WP_GLYCOSPHINGOLIPID_METABOLISM
Breast cancer	Type 2 diabetes	GID4	79018	REACTOME_MET_ACTIVATES_RAS_SIGNALING
Breast cancer	Type 2 diabetes	GID4	79018	WP_CILIARY_LANDSCAPE
Breast cancer	Type 2 diabetes	GID4	79018	WP_SMITH_MAGENIS_AND_POTOCKI_LUPSKI_SYNDROME_COPY_NUMBER_VARIATION
Breast cancer	Type 2 diabetes	GLI2	2736	BIOCARTA_SHH_PATHWAY
Breast cancer	Type 2 diabetes	GLI2	2736	KEGG_MEDICUS_REFERENCE_HEDGEHOG_SIGNALING_PATHWAY
Breast cancer	Type 2 diabetes	GLI2	2736	KEGG_MEDICUS_REFERENCE_HEDGEHOG_SIGNALING_PATHWAY_PTCH_CORECEPTOR
Breast cancer	Type 2 diabetes	GLI2	2736	PID_HEDGEHOG_2PATHWAY
Breast cancer	Type 2 diabetes	GLI2	2736	REACTOME_GLI_PROTEINS_BIND_PROMOTERS_OF_HH_RESPONSIVE_GENES_TO_PROMOTE_TRANSCRIPTION
Breast cancer	Type 2 diabetes	GLI2	2736	REACTOME_LIGAND_RECEPTOR_INTERACTIONS
Breast cancer	Type 2 diabetes	GLI2	2736	WP_HAIR_FOLLICLE_DEVELOPMENT_ORGANOGENESIS_PART_2_OF_3
Breast cancer	Type 2 diabetes	GLI2	2736	WP_HEDGEHOG_SIGNALING_PATHWAY_WP4249
Breast cancer	Type 2 diabetes	HAPLN4	404037	REACTOME_ACYL_CHAIN_REMODELING_OF_DAG_AND_TAG
Breast cancer	Type 2 diabetes	HAPLN4	404037	WP_15Q25_COPY_NUMBER_VARIATION
Breast cancer	Type 2 diabetes	HCN3	57657	REACTOME_DOPAMINE_RECEPTORS
Breast cancer	Type 2 diabetes	HCN3	57657	WP_GENES_TARGETED_BY_MIRNAS_IN_ADIPOCYTES
Breast cancer	Type 2 diabetes	KRTCAP2	200185	REACTOME_MISCELLANEOUS_TRANSPORT_AND_BINDING_EVENTS
Breast cancer	Type 2 diabetes	L3MBTL3	84456	WP_INTERACTOME_OF_POLYCOMB_REPRESSIVE_COMPLEX_2_PRC2
Breast cancer	Type 2 diabetes	MAFF	23764	REACTOME_ERYTHROCYTES_TAKE_UP_CARBON_DIOXIDE_AND_RELEASE_OXYGEN
Breast cancer	Type 2 diabetes	MAFF	23764	REACTOME_ERYTHROCYTES_TAKE_UP_OXYGEN_AND_RELEASE_CARBON_DIOXIDE
Breast cancer	Type 2 diabetes	MAFF	23764	REACTOME_FACTORS_INVOLVED_IN_MEGAKARYOCYTE_DEVELOPMENT_AND_PLATELET_PRODUCTION
Breast cancer	Type 2 diabetes	MAFF	23764	WP_ETHANOL_METABOLISM_PRODUCTION_OF_ROS_BY_CYP2E1
Breast cancer	Type 2 diabetes	NCF1	653361	BIOCARTA_FMLP_PATHWAY
Breast cancer	Type 2 diabetes	NCF1	653361	BIOCARTA_PLCD_PATHWAY
Breast cancer	Type 2 diabetes	NCF1	653361	KEGG_MEDICUS_REFERENCE_PRNP_PI3K_NOX2_SIGNALING_PATHWAY
Breast cancer	Type 2 diabetes	NCF1	653361	KEGG_MEDICUS_VARIANT_SCRAPIE_CONFORMATION_PRPSC_TO_PRNP_PI3K_NOX2_SIGNALING_PATHWAY
Breast cancer	Type 2 diabetes	NCF1	653361	REACTOME_CROSS_PRESENTATION_OF_PARTICULATE_EXOGENOUS_ANTIGENS_PHAGOSOMES
Breast cancer	Type 2 diabetes	NCF1	653361	REACTOME_METABOLISM_OF_AMINE_DERIVED_HORMONES
Breast cancer	Type 2 diabetes	NCF1	653361	REACTOME_METAL_SEQUESTRATION_BY_ANTIMICROBIAL_PROTEINS
Breast cancer	Type 2 diabetes	NCF1	653361	REACTOME_RAC1_GTPASE_CYCLE
Breast cancer	Type 2 diabetes	NCF1	653361	REACTOME_RAC2_GTPASE_CYCLE
Breast cancer	Type 2 diabetes	NCF1	653361	REACTOME_RAC3_GTPASE_CYCLE
Breast cancer	Type 2 diabetes	NCF1	653361	REACTOME_RHO_GTPASES_ACTIVATE_NADPH_OXIDASES
Breast cancer	Type 2 diabetes	NCF1	653361	REACTOME_SIGNALING_BY_VEGF
Breast cancer	Type 2 diabetes	NCF1	653361	REACTOME_THYROXINE_BIOSYNTHESIS
Breast cancer	Type 2 diabetes	NCF1	653361	WP_AGE_RAGE_PATHWAY
Breast cancer	Type 2 diabetes	NCF1	653361	WP_GENETIC_CAUSES_OF_PORTO_SINUSOIDAL_VASCULAR_DISEASE
Breast cancer	Type 2 diabetes	NCF1	653361	WP_UROTENSIN_II_MEDIATED_SIGNALING_PATHWAY
Breast cancer	Type 2 diabetes	NCF1	653361	WP_VEGFA_VEGFR2_SIGNALING
Breast cancer	Type 2 diabetes	PLA2G6	8398	BIOCARTA_EICOSANOID_PATHWAY
Breast cancer	Type 2 diabetes	PLA2G6	8398	KEGG_ALPHA_LINOLENIC_ACID_METABOLISM
Breast cancer	Type 2 diabetes	PLA2G6	8398	KEGG_LINOLEIC_ACID_METABOLISM
Breast cancer	Type 2 diabetes	PLA2G6	8398	KEGG_LONG_TERM_DEPRESSION
Breast cancer	Type 2 diabetes	PLA2G6	8398	KEGG_VEGF_SIGNALING_PATHWAY
Breast cancer	Type 2 diabetes	PLA2G6	8398	REACTOME_ACYL_CHAIN_REMODELING_OF_CL
Breast cancer	Type 2 diabetes	PLA2G6	8398	REACTOME_ACYL_CHAIN_REMODELLING_OF_PE
Breast cancer	Type 2 diabetes	PLA2G6	8398	REACTOME_BIOSYNTHESIS_OF_EPA_DERIVED_SPMS
Breast cancer	Type 2 diabetes	PLA2G6	8398	REACTOME_COENZYME_A_BIOSYNTHESIS
Breast cancer	Type 2 diabetes	PLA2G6	8398	REACTOME_SYNTHESIS_OF_LIPOXINS_LX
Breast cancer	Type 2 diabetes	PLA2G6	8398	WP_EICOSANOID_METABOLISM_VIA_CYCLOOXYGENASES_COX
Breast cancer	Type 2 diabetes	PLA2G6	8398	WP_EICOSANOID_SYNTHESIS
Breast cancer	Type 2 diabetes	PLA2G6	8398	WP_METABOLISM_OF_ALPHA_LINOLENIC_ACID
Breast cancer	Type 2 diabetes	PLA2G6	8398	WP_SEBALEIC_ACID_FORMATION_AND_METABOLISM
Breast cancer	Type 2 diabetes	SCAMP3	10067	REACTOME_CRISTAE_FORMATION
Breast cancer	Type 2 diabetes	SCAMP3	10067	REACTOME_MITOCHONDRIAL_BIOGENESIS
Breast cancer	Type 2 diabetes	SLC16A8	23539	REACTOME_BASIGIN_INTERACTIONS
Breast cancer	Type 2 diabetes	SLC16A8	23539	REACTOME_PROTON_COUPLED_MONOCARBOXYLATE_TRANSPORT
Breast cancer	Type 2 diabetes	SLC16A8	23539	REACTOME_PYRUVATE_METABOLISM
Breast cancer	Type 2 diabetes	SLC16A8	23539	REACTOME_PYRUVATE_METABOLISM_AND_CITRIC_ACID_TCA_CYCLE
Breast cancer	Type 2 diabetes	SLC50A1	55974	KEGG_MEDICUS_PATHOGEN_SARS_COV_2_NSP1_TO_TRANSLATION_INITIATION
Breast cancer	Type 2 diabetes	SLC50A1	55974	PID_ECADHERIN_STABILIZATION_PATHWAY
Breast cancer	Type 2 diabetes	SLC50A1	55974	PID_EPHA_FWDPATHWAY
Breast cancer	Type 2 diabetes	SLC50A1	55974	PID_HIF2PATHWAY
Breast cancer	Type 2 diabetes	SLC50A1	55974	REACTOME_EPHA_MEDIATED_GROWTH_CONE_COLLAPSE
Breast cancer	Type 2 diabetes	SLC50A1	55974	REACTOME_SARS_COV_1_MODULATES_HOST_TRANSLATION_MACHINERY
Breast cancer	Type 2 diabetes	SLC50A1	55974	REACTOME_SARS_COV_2_MODULATES_HOST_TRANSLATION_MACHINERY
Breast cancer	Type 2 diabetes	SREBF1	6720	PID_RXR_VDR_PATHWAY
Breast cancer	Type 2 diabetes	SREBF1	6720	REACTOME_FOXO_MEDIATED_TRANSCRIPTION_OF_OXIDATIVE_STRESS_METABOLIC_AND_NEURONAL_GENES
Breast cancer	Type 2 diabetes	SREBF1	6720	REACTOME_RORA_ACTIVATES_GENE_EXPRESSION
Breast cancer	Type 2 diabetes	SUGP1	57794	REACTOME_MRNA_SPLICING
Breast cancer	Type 2 diabetes	SUGP1	57794	REACTOME_PROCESSING_OF_CAPPED_INTRON_CONTAINING_PRE_MRNA
Breast cancer	Type 2 diabetes	SUGP1	57794	WP_MRNA_PROCESSING
Breast cancer	Type 2 diabetes	TCF7L2	6934	KEGG_MEDICUS_PATHOGEN_KSHV_LANA_TO_WNT_SIGNALING_PATHWAY
Breast cancer	Type 2 diabetes	TCF7L2	6934	KEGG_MEDICUS_PATHOGEN_SALMONELLA_AVRA_TO_BETA_CATENIN_SIGNALING_PATHWAY
Breast cancer	Type 2 diabetes	TCF7L2	6934	KEGG_MEDICUS_VARIANT_CDH1_REDUCED_EXPRESSION_TO_BETA_CATENIN_SIGNALING_PATHWAY
Breast cancer	Type 2 diabetes	TCF7L2	6934	KEGG_MEDICUS_VARIANT_MUTATION_INACTIVATED_APC_TO_WNT_SIGNALING_PATHWAY
Breast cancer	Type 2 diabetes	TCF7L2	6934	KEGG_MEDICUS_VARIANT_MUTATION_INACTIVATED_AXIN_TO_WNT_SIGNALING_PATHWAY
Breast cancer	Type 2 diabetes	TCF7L2	6934	REACTOME_BINDING_OF_TCF_LEF_CTNNB1_TO_TARGET_GENE_PROMOTERS
Breast cancer	Type 2 diabetes	TCF7L2	6934	REACTOME_RUNX3_REGULATES_WNT_SIGNALING
Breast cancer	Type 2 diabetes	TCF7L2	6934	REACTOME_ZINC_EFFLUX_AND_COMPARTMENTALIZATION_BY_THE_SLC30_FAMILY
Breast cancer	Type 2 diabetes	TCF7L2	6934	WP_AMPLIFICATION_AND_EXPANSION_OF_ONCOGENIC_PATHWAYS_AS_METASTATIC_TRAITS
Breast cancer	Type 2 diabetes	TCF7L2	6934	WP_WNT_SIGNALING_PATHWAY
Breast cancer	Type 2 diabetes	THBS3	7059	KEGG_DILATED_CARDIOMYOPATHY
Breast cancer	Type 2 diabetes	THBS3	7059	KEGG_HYPERTROPHIC_CARDIOMYOPATHY_HCM
Breast cancer	Type 2 diabetes	THBS3	7059	KEGG_TGF_BETA_SIGNALING_PATHWAY
Breast cancer	Type 2 diabetes	THBS3	7059	WP_INFLAMMATORY_RESPONSE_PATHWAY
Breast cancer	Type 2 diabetes	TOM1L2	146691	KEGG_MEDICUS_REFERENCE_BMP15_SIGNALING_PATHWAY
Breast cancer	Type 2 diabetes	TOM1L2	146691	KEGG_MEDICUS_REFERENCE_IL1_IL1R_P38_SIGNALING_PATHWAY
Breast cancer	Type 2 diabetes	TOM1L2	146691	PID_IL1_PATHWAY
Breast cancer	Type 2 diabetes	TOM1L2	146691	REACTOME_SIGNALING_BY_BMP
Breast cancer	Type 2 diabetes	TOM1L2	146691	WP_APOE_AND_MIR_146_IN_INFLAMMATION_AND_ATHEROSCLEROSIS
Breast cancer	Type 2 diabetes	TOM1L2	146691	WP_IL_1_SIGNALING_PATHWAY
Breast cancer	Type 2 diabetes	TOM1L2	146691	WP_MYD88_DISTINCT_INPUT_OUTPUT_PATHWAY
Breast cancer	Type 2 diabetes	TOM1L2	146691	WP_SIGNAL_TRANSDUCTION_THROUGH_IL1R
Breast cancer	Type 2 diabetes	TOM1L2	146691	WP_SMITH_MAGENIS_AND_POTOCKI_LUPSKI_SYNDROME_COPY_NUMBER_VARIATION
Breast cancer	Type 2 diabetes	TOM1L2	146691	WP_TOLL_LIKE_RECEPTOR_SIGNALING_RELATED_TO_MYD88
Breast cancer	Type 2 diabetes	TRIM46	80128	PID_INTEGRIN4_PATHWAY
Breast cancer	Type 2 diabetes	TRIM46	80128	PID_INTEGRIN_CS_PATHWAY
Breast cancer	Type 2 diabetes	ZBTB7C	201501	REACTOME_REACTIONS_SPECIFIC_TO_THE_COMPLEX_N_GLYCAN_SYNTHESIS_PATHWAY
Breast cancer	Type 2 diabetes	ZBTB7C	201501	REACTOME_REVERSIBLE_HYDRATION_OF_CARBON_DIOXIDE

### Sheet: S5_Repurp_cand_connected_shared
Supplementary Table 5: Drugs approved for a predisposing disease and its shared canonical pathways with breast cancer to which these drugs are linked.
Recommended for breast cancer repurposing: A drug is considered to be a repurpsing candidate for breast cancer, if at least one shared canonical pathway (from Supplementary table 4) is linked to it.
Drug Name	DrugBank ID	Indication	Recommended for breast cancer repurposing	Current drug development phase for breast cancer	Connected to shared canonical pathway
Amitriptyline	DB00321	Depression	No	Not investigated/approved
Amoxapine	DB00543	Depression	No	Not investigated/approved
Bupropion	DB01156	Depression	Yes	Not investigated/approved	KEGG_MEDICUS_REFERENCE_HEDGEHOG_SIGNALING_PATHWAY | REACTOME_GLI_PROTEINS_BIND_PROMOTERS_OF_HH_RESPONSIVE_GENES_TO_PROMOTE_TRANSCRIPTION
Citalopram	DB00215	Depression	No	Not investigated/approved
Desipramine	DB01151	Depression	Yes	Not investigated/approved	PID_HEDGEHOG_GLI_PATHWAY
Desvenlafaxine	DB06700	Depression	No	Not investigated/approved
Doxepin	DB01142	Depression	No	Not investigated/approved
Duloxetine	DB00476	Depression	No	Not investigated/approved
Escitalopram	DB01175	Depression	No	Not investigated/approved
Fluoxetine	DB00472	Depression	Yes	Not investigated/approved	BIOCARTA_PTC1_PATHWAY | REACTOME_GLI_PROTEINS_BIND_PROMOTERS_OF_HH_RESPONSIVE_GENES_TO_PROMOTE_TRANSCRIPTION
Fluvoxamine	DB00176	Depression	No	Not investigated/approved
Imipramine	DB00458	Depression	No	Not investigated/approved
Levomilnacipran	DB08918	Depression	No	Not investigated/approved
Maprotiline	DB00934	Depression	Yes	Not investigated/approved	PID_HEDGEHOG_GLI_PATHWAY
Mirtazapine	DB00370	Depression	Yes	Not investigated/approved	PID_HEDGEHOG_GLI_PATHWAY
Nortriptyline	DB00540	Depression	Yes	Not investigated/approved	PID_HEDGEHOG_GLI_PATHWAY
Paroxetine	DB00715	Depression	No	Not investigated/approved
Phenelzine	DB00780	Depression	No	Phase I
Protriptyline	DB00344	Depression	No	Not investigated/approved
Sertraline	DB01104	Depression	No	Not investigated/approved
Tranylcypromine	DB00752	Depression	No	Not investigated/approved
Trazodone	DB00656	Depression	Yes	Not investigated/approved	PID_HEDGEHOG_GLI_PATHWAY
Trimipramine	DB00726	Depression	Yes	Not investigated/approved	PID_HEDGEHOG_GLI_PATHWAY
Venlafaxine	DB00285	Depression	No	Not investigated/approved
Vilazodone	DB06684	Depression	No	Not investigated/approved
Vortioxetine	DB09068	Depression	No	Not investigated/approved
Atorvastatin	DB01076	high HDL	Yes	Approved	WP_7Q11_23_COPY_NUMBER_VARIATION_SYNDROME
Fenofibrate	DB01039	high HDL	Yes	Not investigated/approved	WP_FOXA2_PATHWAY
Gemfibrozil	DB01241	high HDL	Yes	Not investigated/approved	WP_FOXA2_PATHWAY
Niacin	DB00627	high HDL	No	Not investigated/approved
Rosuvastatin	DB01098	high HDL	Yes	Phase II	BIOCARTA_CHREBP_PATHWAY | REACTOME_AMPK_INHIBITS_CHREBP_TRANSCRIPTIONAL_ACTIVATION_ACTIVITY | REACTOME_CHREBP_ACTIVATES_METABOLIC_GENE_EXPRESSION | WP_FOXA2_PATHWAY
Simvastatin	DB00641	high HDL	Yes	Phase II	REACTOME_AMPK_INHIBITS_CHREBP_TRANSCRIPTIONAL_ACTIVATION_ACTIVITY | REACTOME_CHREBP_ACTIVATES_METABOLIC_GENE_EXPRESSION | WP_7Q11_23_COPY_NUMBER_VARIATION_SYNDROME
Alirocumab	DB09302	high LDL	Yes	Not investigated/approved	BIOCARTA_FXR_PATHWAY | KEGG_ABC_TRANSPORTERS | REACTOME_INTESTINAL_ABSORPTION | REACTOME_RECYCLING_OF_BILE_ACIDS_AND_SALTS | WP_LIVER_X_RECEPTOR_PATHWAY
Atorvastatin	DB01076	high LDL	Yes	Approved	BIOCARTA_ACETAMINOPHEN_PATHWAY | BIOCARTA_FXR_PATHWAY | BIOCARTA_NUCLEARRS_PATHWAY | KEGG_ABC_TRANSPORTERS | KEGG_MEDICUS_ENV_FACTOR_PHIP_TO_DNA_ADDUCTS | REACTOME_ENDOGENOUS_STEROLS | REACTOME_INTESTINAL_ABSORPTION | REACTOME_RECYCLING_OF_BILE_ACIDS_AND_SALTS | REACTOME_SYNTHESIS_OF_BILE_ACIDS_AND_BILE_SALTS_VIA_27_HYDROXYCHOLESTEROL | REACTOME_TRYPTOPHAN_CATABOLISM | WP_7Q11_23_COPY_NUMBER_VARIATION_SYNDROME | WP_AFLATOXIN_B1_METABOLISM | WP_ARYLAMINE_METABOLISM | WP_ENTEROHEPATIC_CIRCULATION_OF_BILE_ACIDS | WP_ESTROGEN_METABOLISM_WP697 | WP_ESTROGEN_RECEPTOR_PATHWAY | WP_FARNESOID_X_RECEPTOR_PATHWAY | WP_FATTY_ACID_OMEGA_OXIDATION | WP_LIVER_X_RECEPTOR_PATHWAY | WP_NUCLEAR_RECEPTORS_IN_LIPID_METABOLISM_AND_TOXICITY | WP_SULINDAC_METABOLIC_PATHWAY | WP_TARGET_OF_RAPAMYCIN_SIGNALING
Bempedoic Acid	DB11936	high LDL	Yes	Not investigated/approved	KEGG_FRUCTOSE_AND_MANNOSE_METABOLISM | KEGG_PENTOSE_PHOSPHATE_PATHWAY | KEGG_MEDICUS_ENV_FACTOR_PHIP_TO_DNA_ADDUCTS | KEGG_MEDICUS_REFERENCE_GLYCOLYSIS | KEGG_MEDICUS_REFERENCE_N_GLYCAN_PRECURSOR_BIOSYNTHESIS_GLC_6P_TO_MAN_P_DOL | REACTOME_GLUCOSE_METABOLISM | REACTOME_SYNTHESIS_OF_GDP_MANNOSE | REACTOME_TRYPTOPHAN_CATABOLISM | WP_AEROBIC_GLYCOLYSIS | WP_CORI_CYCLE | WP_DISORDERS_OF_BILE_ACID_SYNTHESIS_AND_BILIARY_TRANSPORT | WP_GLUCOSE_METABOLISM_IN_TRIPLE_NEGATIVE_BREAST_CANCER_CELLS | WP_GLYCOLYSIS_AND_GLUCONEOGENESIS | WP_GLYCOLYSIS_IN_SENESCENCE | WP_LIVER_X_RECEPTOR_PATHWAY
Cerivastatin	DB00439	high LDL	Yes	Not investigated/approved	BIOCARTA_FXR_PATHWAY | BIOCARTA_NUCLEARRS_PATHWAY | KEGG_ABC_TRANSPORTERS | KEGG_SULFUR_METABOLISM | KEGG_MEDICUS_ENV_FACTOR_PHIP_TO_DNA_ADDUCTS | REACTOME_BILE_ACID_AND_BILE_SALT_METABOLISM | REACTOME_ENDOGENOUS_STEROLS | REACTOME_INTESTINAL_ABSORPTION | REACTOME_RECYCLING_OF_BILE_ACIDS_AND_SALTS | REACTOME_SYNTHESIS_OF_BILE_ACIDS_AND_BILE_SALTS | REACTOME_SYNTHESIS_OF_BILE_ACIDS_AND_BILE_SALTS_VIA_27_HYDROXYCHOLESTEROL | WP_AFLATOXIN_B1_METABOLISM | WP_ARYLAMINE_METABOLISM | WP_AUTOPHAGY | WP_DISORDERS_OF_BILE_ACID_SYNTHESIS_AND_BILIARY_TRANSPORT | WP_ENTEROHEPATIC_CIRCULATION_OF_BILE_ACIDS | WP_ESTROGEN_METABOLISM_WP697 | WP_ESTROGEN_RECEPTOR_PATHWAY | WP_FARNESOID_X_RECEPTOR_PATHWAY | WP_LIVER_X_RECEPTOR_PATHWAY | WP_NUCLEAR_RECEPTORS_IN_LIPID_METABOLISM_AND_TOXICITY | WP_SULINDAC_METABOLIC_PATHWAY | WP_TARGET_OF_RAPAMYCIN_SIGNALING
Clofibrate	DB00636	high LDL	Yes	Not investigated/approved	BIOCARTA_ACETAMINOPHEN_PATHWAY | BIOCARTA_FXR_PATHWAY | BIOCARTA_NUCLEARRS_PATHWAY | KEGG_ABC_TRANSPORTERS | KEGG_MEDICUS_ENV_FACTOR_PHIP_TO_DNA_ADDUCTS | KEGG_MEDICUS_REFERENCE_AUTOPHAGY_VESICLE_NUCLEATION_ELONGATION_MATURATION_PACER_RUBCN_PI3KC3_C2 | REACTOME_BILE_ACID_AND_BILE_SALT_METABOLISM | REACTOME_ENDOGENOUS_STEROLS | REACTOME_INTESTINAL_ABSORPTION | REACTOME_RECYCLING_OF_BILE_ACIDS_AND_SALTS | REACTOME_SYNTHESIS_OF_BILE_ACIDS_AND_BILE_SALTS | REACTOME_SYNTHESIS_OF_BILE_ACIDS_AND_BILE_SALTS_VIA_27_HYDROXYCHOLESTEROL | WP_AFLATOXIN_B1_METABOLISM | WP_ARYLAMINE_METABOLISM | WP_CORI_CYCLE | WP_DISORDERS_OF_BILE_ACID_SYNTHESIS_AND_BILIARY_TRANSPORT | WP_ENTEROHEPATIC_CIRCULATION_OF_BILE_ACIDS | WP_ESTROGEN_METABOLISM_WP697 | WP_ESTROGEN_RECEPTOR_PATHWAY | WP_FARNESOID_X_RECEPTOR_PATHWAY | WP_FATTY_ACID_OMEGA_OXIDATION | WP_LIVER_X_RECEPTOR_PATHWAY | WP_NUCLEAR_RECEPTORS_IN_LIPID_METABOLISM_AND_TOXICITY
Evolocumab	DB09303	high LDL	Yes	Not investigated/approved	BIOCARTA_FXR_PATHWAY | KEGG_ABC_TRANSPORTERS | REACTOME_INTESTINAL_ABSORPTION | REACTOME_RECYCLING_OF_BILE_ACIDS_AND_SALTS | WP_LIVER_X_RECEPTOR_PATHWAY
Ezetimibe	DB00973	high LDL	Yes	Not investigated/approved	BIOCARTA_ACETAMINOPHEN_PATHWAY | BIOCARTA_FXR_PATHWAY | BIOCARTA_NUCLEARRS_PATHWAY | KEGG_ABC_TRANSPORTERS | KEGG_SULFUR_METABOLISM | KEGG_MEDICUS_ENV_FACTOR_PHIP_TO_DNA_ADDUCTS | REACTOME_BILE_ACID_AND_BILE_SALT_METABOLISM | REACTOME_ENDOGENOUS_STEROLS | REACTOME_INTESTINAL_ABSORPTION | REACTOME_RECYCLING_OF_BILE_ACIDS_AND_SALTS | REACTOME_SYNTHESIS_OF_BILE_ACIDS_AND_BILE_SALTS | REACTOME_SYNTHESIS_OF_BILE_ACIDS_AND_BILE_SALTS_VIA_27_HYDROXYCHOLESTEROL | WP_AFLATOXIN_B1_METABOLISM | WP_ARYLAMINE_METABOLISM | WP_DISORDERS_OF_BILE_ACID_SYNTHESIS_AND_BILIARY_TRANSPORT | WP_ENTEROHEPATIC_CIRCULATION_OF_BILE_ACIDS | WP_ESTROGEN_METABOLISM_WP697 | WP_FARNESOID_X_RECEPTOR_PATHWAY | WP_FATTY_ACID_OMEGA_OXIDATION | WP_LIVER_X_RECEPTOR_PATHWAY | WP_NUCLEAR_RECEPTORS_IN_LIPID_METABOLISM_AND_TOXICITY | WP_SULINDAC_METABOLIC_PATHWAY
Fenofibrate	DB01039	high LDL	Yes	Not investigated/approved	BIOCARTA_ACETAMINOPHEN_PATHWAY | BIOCARTA_FXR_PATHWAY | BIOCARTA_NUCLEARRS_PATHWAY | KEGG_ABC_TRANSPORTERS | KEGG_MEDICUS_ENV_FACTOR_PHIP_TO_DNA_ADDUCTS | REACTOME_BILE_ACID_AND_BILE_SALT_METABOLISM | REACTOME_ENDOGENOUS_STEROLS | REACTOME_RECYCLING_OF_BILE_ACIDS_AND_SALTS | REACTOME_SYNTHESIS_OF_BILE_ACIDS_AND_BILE_SALTS | REACTOME_SYNTHESIS_OF_BILE_ACIDS_AND_BILE_SALTS_VIA_27_HYDROXYCHOLESTEROL | WP_ARYLAMINE_METABOLISM | WP_DISORDERS_OF_BILE_ACID_SYNTHESIS_AND_BILIARY_TRANSPORT | WP_ENTEROHEPATIC_CIRCULATION_OF_BILE_ACIDS | WP_ESTROGEN_METABOLISM_WP697 | WP_ESTROGEN_RECEPTOR_PATHWAY | WP_FARNESOID_X_RECEPTOR_PATHWAY | WP_LIVER_X_RECEPTOR_PATHWAY | WP_NUCLEAR_RECEPTORS_IN_LIPID_METABOLISM_AND_TOXICITY
Fenofibric Acid	DB13873	high LDL	Yes	Not investigated/approved	BIOCARTA_FXR_PATHWAY | BIOCARTA_NUCLEARRS_PATHWAY | KEGG_ABC_TRANSPORTERS | REACTOME_BILE_ACID_AND_BILE_SALT_METABOLISM | REACTOME_ENDOGENOUS_STEROLS | REACTOME_RECYCLING_OF_BILE_ACIDS_AND_SALTS | REACTOME_SYNTHESIS_OF_BILE_ACIDS_AND_BILE_SALTS_VIA_27_HYDROXYCHOLESTEROL | WP_DISORDERS_OF_BILE_ACID_SYNTHESIS_AND_BILIARY_TRANSPORT | WP_ENTEROHEPATIC_CIRCULATION_OF_BILE_ACIDS | WP_ESTROGEN_RECEPTOR_PATHWAY | WP_FARNESOID_X_RECEPTOR_PATHWAY | WP_LIVER_X_RECEPTOR_PATHWAY | WP_NUCLEAR_RECEPTORS_IN_LIPID_METABOLISM_AND_TOXICITY
Fluvastatin	DB01095	high LDL	Yes	Not investigated/approved	BIOCARTA_FXR_PATHWAY | KEGG_ABC_TRANSPORTERS | REACTOME_BILE_ACID_AND_BILE_SALT_METABOLISM | REACTOME_ENDOGENOUS_STEROLS | REACTOME_ERCC6_CSB_AND_EHMT2_G9A_POSITIVELY_REGULATE_RRNA_EXPRESSION | REACTOME_INTESTINAL_ABSORPTION | REACTOME_RECYCLING_OF_BILE_ACIDS_AND_SALTS | REACTOME_SYNTHESIS_OF_BILE_ACIDS_AND_BILE_SALTS | REACTOME_SYNTHESIS_OF_BILE_ACIDS_AND_BILE_SALTS_VIA_27_HYDROXYCHOLESTEROL | WP_7Q11_23_COPY_NUMBER_VARIATION_SYNDROME | WP_AUTOPHAGY | WP_INTERACTOME_OF_POLYCOMB_REPRESSIVE_COMPLEX_2_PRC2 | WP_LIVER_X_RECEPTOR_PATHWAY | WP_TARGET_OF_RAPAMYCIN_SIGNALING
Gemfibrozil	DB01241	high LDL	Yes	Not investigated/approved	BIOCARTA_FXR_PATHWAY | BIOCARTA_NUCLEARRS_PATHWAY | KEGG_ABC_TRANSPORTERS | REACTOME_BILE_ACID_AND_BILE_SALT_METABOLISM | REACTOME_INTESTINAL_ABSORPTION | REACTOME_RECYCLING_OF_BILE_ACIDS_AND_SALTS | REACTOME_SYNTHESIS_OF_BILE_ACIDS_AND_BILE_SALTS_VIA_27_HYDROXYCHOLESTEROL | WP_AFLATOXIN_B1_METABOLISM | WP_DISORDERS_OF_BILE_ACID_SYNTHESIS_AND_BILIARY_TRANSPORT | WP_ENTEROHEPATIC_CIRCULATION_OF_BILE_ACIDS | WP_ESTROGEN_RECEPTOR_PATHWAY | WP_FARNESOID_X_RECEPTOR_PATHWAY | WP_NUCLEAR_RECEPTORS_IN_LIPID_METABOLISM_AND_TOXICITY
Lovastatin	DB00227	high LDL	Yes	Phase II	BIOCARTA_EPHA4_PATHWAY | BIOCARTA_FXR_PATHWAY | KEGG_ABC_TRANSPORTERS | PID_ARF6_TRAFFICKING_PATHWAY | PID_INTEGRIN_CS_PATHWAY | REACTOME_CHL1_INTERACTIONS | REACTOME_ENDOGENOUS_STEROLS | REACTOME_INTESTINAL_ABSORPTION | REACTOME_NECTIN_NECL_TRANS_HETERODIMERIZATION | REACTOME_OTHER_SEMAPHORIN_INTERACTIONS | REACTOME_RECYCLING_OF_BILE_ACIDS_AND_SALTS | REACTOME_RUNX1_AND_FOXP3_CONTROL_THE_DEVELOPMENT_OF_REGULATORY_T_LYMPHOCYTES_TREGS | REACTOME_SYNTHESIS_OF_BILE_ACIDS_AND_BILE_SALTS_VIA_27_HYDROXYCHOLESTEROL | WP_7Q11_23_COPY_NUMBER_VARIATION_SYNDROME | WP_LIVER_X_RECEPTOR_PATHWAY | WP_TARGET_OF_RAPAMYCIN_SIGNALING
Mevastatin	DB06693	high LDL	Yes	Not investigated/approved	BIOCARTA_FXR_PATHWAY | BIOCARTA_NUCLEARRS_PATHWAY | KEGG_ABC_TRANSPORTERS | KEGG_SULFUR_METABOLISM | KEGG_MEDICUS_ENV_FACTOR_PHIP_TO_DNA_ADDUCTS | REACTOME_BILE_ACID_AND_BILE_SALT_METABOLISM | REACTOME_ENDOGENOUS_STEROLS | REACTOME_INTESTINAL_ABSORPTION | REACTOME_RECYCLING_OF_BILE_ACIDS_AND_SALTS | REACTOME_SYNTHESIS_OF_BILE_ACIDS_AND_BILE_SALTS | REACTOME_SYNTHESIS_OF_BILE_ACIDS_AND_BILE_SALTS_VIA_27_HYDROXYCHOLESTEROL | WP_AFLATOXIN_B1_METABOLISM | WP_ARYLAMINE_METABOLISM | WP_AUTOPHAGY | WP_DISORDERS_OF_BILE_ACID_SYNTHESIS_AND_BILIARY_TRANSPORT | WP_ENTEROHEPATIC_CIRCULATION_OF_BILE_ACIDS | WP_ESTROGEN_METABOLISM_WP697 | WP_ESTROGEN_RECEPTOR_PATHWAY | WP_FARNESOID_X_RECEPTOR_PATHWAY | WP_LIVER_X_RECEPTOR_PATHWAY | WP_NUCLEAR_RECEPTORS_IN_LIPID_METABOLISM_AND_TOXICITY | WP_SULINDAC_METABOLIC_PATHWAY | WP_TARGET_OF_RAPAMYCIN_SIGNALING
Niacin	DB00627	high LDL	Yes	Not investigated/approved	KEGG_MEDICUS_PATHOGEN_SARS_COV_2_NSP1_TO_TRANSLATION_INITIATION | KEGG_MEDICUS_REFERENCE_TRANSLATION_INITIATION | REACTOME_SARS_COV_1_MODULATES_HOST_TRANSLATION_MACHINERY | REACTOME_SARS_COV_2_MODULATES_HOST_TRANSLATION_MACHINERY | REACTOME_SELENOAMINO_ACID_METABOLISM | REACTOME_TRYPTOPHAN_CATABOLISM | WP_CYTOPLASMIC_RIBOSOMAL_PROTEINS | WP_GLUCOSE_METABOLISM_IN_TRIPLE_NEGATIVE_BREAST_CANCER_CELLS
Pitavastatin	DB08860	high LDL	Yes	Phase II	BIOCARTA_EPHA4_PATHWAY | BIOCARTA_FXR_PATHWAY | KEGG_ABC_TRANSPORTERS | KEGG_ECM_RECEPTOR_INTERACTION | PID_ARF6_TRAFFICKING_PATHWAY | PID_INTEGRIN_CS_PATHWAY | REACTOME_BILE_ACID_AND_BILE_SALT_METABOLISM | REACTOME_CHL1_INTERACTIONS | REACTOME_ENDOGENOUS_STEROLS | REACTOME_INTESTINAL_ABSORPTION | REACTOME_NECTIN_NECL_TRANS_HETERODIMERIZATION | REACTOME_OTHER_SEMAPHORIN_INTERACTIONS | REACTOME_RECYCLING_OF_BILE_ACIDS_AND_SALTS | REACTOME_RUNX1_AND_FOXP3_CONTROL_THE_DEVELOPMENT_OF_REGULATORY_T_LYMPHOCYTES_TREGS | REACTOME_SYNTHESIS_OF_BILE_ACIDS_AND_BILE_SALTS | REACTOME_SYNTHESIS_OF_BILE_ACIDS_AND_BILE_SALTS_VIA_27_HYDROXYCHOLESTEROL | WP_AUTOPHAGY | WP_LIVER_X_RECEPTOR_PATHWAY | WP_TARGET_OF_RAPAMYCIN_SIGNALING
Pravastatin	DB00175	high LDL	Yes	Phase II	BIOCARTA_FXR_PATHWAY | KEGG_ABC_TRANSPORTERS | REACTOME_BILE_ACID_AND_BILE_SALT_METABOLISM | REACTOME_ENDOGENOUS_STEROLS | REACTOME_ERCC6_CSB_AND_EHMT2_G9A_POSITIVELY_REGULATE_RRNA_EXPRESSION | REACTOME_INTESTINAL_ABSORPTION | REACTOME_RECYCLING_OF_BILE_ACIDS_AND_SALTS | REACTOME_SYNTHESIS_OF_BILE_ACIDS_AND_BILE_SALTS | REACTOME_SYNTHESIS_OF_BILE_ACIDS_AND_BILE_SALTS_VIA_27_HYDROXYCHOLESTEROL | WP_7Q11_23_COPY_NUMBER_VARIATION_SYNDROME | WP_AUTOPHAGY | WP_INTERACTOME_OF_POLYCOMB_REPRESSIVE_COMPLEX_2_PRC2 | WP_LIVER_X_RECEPTOR_PATHWAY | WP_TARGET_OF_RAPAMYCIN_SIGNALING
Probucol	DB01599	high LDL	Yes	Not investigated/approved	BIOCARTA_ACETAMINOPHEN_PATHWAY | BIOCARTA_FXR_PATHWAY | BIOCARTA_NUCLEARRS_PATHWAY | KEGG_ABC_TRANSPORTERS | KEGG_SULFUR_METABOLISM | KEGG_MEDICUS_ENV_FACTOR_PHIP_TO_DNA_ADDUCTS | REACTOME_ENDOGENOUS_STEROLS | REACTOME_INTESTINAL_ABSORPTION | REACTOME_RECYCLING_OF_BILE_ACIDS_AND_SALTS | REACTOME_SYNTHESIS_OF_BILE_ACIDS_AND_BILE_SALTS_VIA_27_HYDROXYCHOLESTEROL | WP_AFLATOXIN_B1_METABOLISM | WP_ARYLAMINE_METABOLISM | WP_ENTEROHEPATIC_CIRCULATION_OF_BILE_ACIDS | WP_ESTROGEN_METABOLISM_WP697 | WP_FARNESOID_X_RECEPTOR_PATHWAY | WP_FATTY_ACID_OMEGA_OXIDATION | WP_LIVER_X_RECEPTOR_PATHWAY | WP_NUCLEAR_RECEPTORS_IN_LIPID_METABOLISM_AND_TOXICITY | WP_SULINDAC_METABOLIC_PATHWAY
Rosuvastatin	DB01098	high LDL	Yes	Phase II	BIOCARTA_EPHA4_PATHWAY | BIOCARTA_FXR_PATHWAY | KEGG_ABC_TRANSPORTERS | KEGG_ECM_RECEPTOR_INTERACTION | PID_ARF6_TRAFFICKING_PATHWAY | PID_INTEGRIN_CS_PATHWAY | REACTOME_BILE_ACID_AND_BILE_SALT_METABOLISM | REACTOME_CHL1_INTERACTIONS | REACTOME_ENDOGENOUS_STEROLS | REACTOME_INTESTINAL_ABSORPTION | REACTOME_NECTIN_NECL_TRANS_HETERODIMERIZATION | REACTOME_OTHER_SEMAPHORIN_INTERACTIONS | REACTOME_RECYCLING_OF_BILE_ACIDS_AND_SALTS | REACTOME_RUNX1_AND_FOXP3_CONTROL_THE_DEVELOPMENT_OF_REGULATORY_T_LYMPHOCYTES_TREGS | REACTOME_SYNTHESIS_OF_BILE_ACIDS_AND_BILE_SALTS | REACTOME_SYNTHESIS_OF_BILE_ACIDS_AND_BILE_SALTS_VIA_27_HYDROXYCHOLESTEROL | WP_AUTOPHAGY | WP_LIVER_X_RECEPTOR_PATHWAY | WP_TARGET_OF_RAPAMYCIN_SIGNALING
Simvastatin	DB00641	high LDL	Yes	Phase II	BIOCARTA_EPHA4_PATHWAY | BIOCARTA_FXR_PATHWAY | KEGG_ABC_TRANSPORTERS | PID_ARF6_TRAFFICKING_PATHWAY | PID_INTEGRIN_CS_PATHWAY | REACTOME_CHL1_INTERACTIONS | REACTOME_ENDOGENOUS_STEROLS | REACTOME_INTESTINAL_ABSORPTION | REACTOME_NECTIN_NECL_TRANS_HETERODIMERIZATION | REACTOME_OTHER_SEMAPHORIN_INTERACTIONS | REACTOME_RECYCLING_OF_BILE_ACIDS_AND_SALTS | REACTOME_RUNX1_AND_FOXP3_CONTROL_THE_DEVELOPMENT_OF_REGULATORY_T_LYMPHOCYTES_TREGS | REACTOME_SYNTHESIS_OF_BILE_ACIDS_AND_BILE_SALTS_VIA_27_HYDROXYCHOLESTEROL | WP_7Q11_23_COPY_NUMBER_VARIATION_SYNDROME | WP_LIVER_X_RECEPTOR_PATHWAY | WP_TARGET_OF_RAPAMYCIN_SIGNALING
Abiraterone	DB05812	Prostate cancer	Yes	Not investigated/approved	KEGG_SULFUR_METABOLISM | REACTOME_ACYL_CHAIN_REMODELING_OF_DAG_AND_TAG | REACTOME_ACYL_CHAIN_REMODELLING_OF_PI | REACTOME_ORGANIC_ANION_TRANSPORT | WP_PEROXIREDOXIN_2_INDUCED_OVARIAN_FAILURE | WP_VITAMIN_D_RECEPTOR_PATHWAY
Apalutamide	DB11901	Prostate cancer	Yes	Not investigated/approved	KEGG_MEDICUS_REFERENCE_NRG_ERBB4_PI3K_SIGNALING_PATHWAY | PID_AR_PATHWAY | PID_HNF3A_PATHWAY
Bicalutamide	DB01128	Prostate cancer	Yes	Phase II	KEGG_PATHWAYS_IN_CANCER | KEGG_PROSTATE_CANCER | KEGG_MEDICUS_REFERENCE_DYNEIN_RECRUITMENT_TO_THE_KINETOCHORE | PID_AR_PATHWAY | PID_HNF3A_PATHWAY | REACTOME_DRUG_MEDIATED_INHIBITION_OF_CDK4_CDK6_ACTIVITY | WP_MAMMARY_GLAND_DEVELOPMENT_PATHWAY_PUBERTY_STAGE_2_OF_4 | WP_MIRNA_REGULATION_OF_PROSTATE_CANCER_SIGNALING_PATHWAYS
Cabazitaxel	DB06772	Prostate cancer	Yes	Not investigated/approved	KEGG_MEDICUS_REFERENCE_DNA_DEGRADATION_BY_EXTRACELLULAR_ENDOLYSOSOMAL_DNASE | KEGG_MEDICUS_REFERENCE_DYNEIN_RECRUITMENT_TO_THE_KINETOCHORE | REACTOME_CASPASE_MEDIATED_CLEAVAGE_OF_CYTOSKELETAL_PROTEINS
Darolutamide	DB12941	Prostate cancer	Yes	Not investigated/approved	KEGG_PROSTATE_CANCER | KEGG_MEDICUS_ENV_FACTOR_NNK_NNN_TO_PI3K_SIGNALING_PATHWAY_N01350 | KEGG_MEDICUS_REFERENCE_DYNEIN_RECRUITMENT_TO_THE_KINETOCHORE | KEGG_MEDICUS_REFERENCE_P4_PR_PI3K_SIGNALING_PATHWAY | PID_AR_PATHWAY | PID_HNF3A_PATHWAY | WP_MAMMARY_GLAND_DEVELOPMENT_PATHWAY_PUBERTY_STAGE_2_OF_4 | WP_MIRNA_REGULATION_OF_PROSTATE_CANCER_SIGNALING_PATHWAYS
Degarelix	DB06699	Prostate cancer	Yes	Not investigated/approved	KEGG_MEDICUS_REFERENCE_IGF2_IGF1R_PI3K_SIGNALING_PATHWAY | KEGG_MEDICUS_REFERENCE_NRG_ERBB4_PI3K_SIGNALING_PATHWAY | KEGG_MEDICUS_VARIANT_AMPLIFIED_FGFR_TO_PI3K_SIGNALING_PATHWAY | KEGG_MEDICUS_VARIANT_AMPLIFIED_PDGFR_TO_PI3K_SIGNALING_PATHWAY | KEGG_MEDICUS_VARIANT_DAB1_OVEREXPRESSION_TO_RELN_VLDLR_PI3K_SIGNALING_PATHWAY | KEGG_MEDICUS_VARIANT_EML4_ALK_FUSION_KINASE_TO_PI3K_SIGNALING_PATHWAY | KEGG_MEDICUS_VARIANT_MUTATION_ACTIVATED_KIT_TO_PI3K_SIGNALING_PATHWAY | KEGG_MEDICUS_VARIANT_MUTATION_ACTIVATED_MET_TO_PI3K_SIGNALING_PATHWAY | KEGG_MEDICUS_VARIANT_MUTATION_ACTIVATED_PI3K_TO_PI3K_SIGNALING_PATHWAY | KEGG_MEDICUS_VARIANT_MUTATION_ACTIVATED_RET_TO_PI3K_SIGNALING_PATHWAY | REACTOME_REGULATION_OF_SIGNALING_BY_NODAL | REACTOME_RUNX2_REGULATES_GENES_INVOLVED_IN_CELL_MIGRATION | REACTOME_SEROTONIN_RECEPTORS | WP_PEROXIREDOXIN_2_INDUCED_OVARIAN_FAILURE
Docetaxel	DB01248	Prostate cancer	Yes	Approved	BIOCARTA_DEATH_PATHWAY | BIOCARTA_HIVNEF_PATHWAY | KEGG_MEDICUS_REFERENCE_CD80_CD86_CTLA4_PP2A_SIGNALING_PATHWAY | KEGG_MEDICUS_REFERENCE_DNA_DEGRADATION_BY_EXTRACELLULAR_ENDOLYSOSOMAL_DNASE | KEGG_MEDICUS_REFERENCE_PP2A_AKT_SIGNALING_PATHWAY | PID_CASPASE_PATHWAY | PID_HIV_NEF_PATHWAY | REACTOME_ACTIVATION_OF_BAD_AND_TRANSLOCATION_TO_MITOCHONDRIA | REACTOME_APOPTOTIC_EXECUTION_PHASE | REACTOME_CASPASE_MEDIATED_CLEAVAGE_OF_CYTOSKELETAL_PROTEINS | REACTOME_ESTROGEN_DEPENDENT_NUCLEAR_EVENTS_DOWNSTREAM_OF_ESR_MEMBRANE_SIGNALING | REACTOME_ORGANIC_ANION_TRANSPORT | REACTOME_REGULATION_OF_GLUCOKINASE_BY_GLUCOKINASE_REGULATORY_PROTEIN | WP_ACUTE_VIRAL_MYOCARDITIS | WP_FAS_LIGAND_PATHWAY_AND_STRESS_INDUCTION_OF_HEAT_SHOCK_PROTEINS | WP_INTEGRATED_CANCER_PATHWAY | WP_INVOLVEMENT_OF_SECRETASE_IN_NEURODEGENERATIVE_DISEASES | WP_MIRNA_REGULATION_OF_PROSTATE_CANCER_SIGNALING_PATHWAYS | WP_PEROXIREDOXIN_2_INDUCED_OVARIAN_FAILURE | WP_SMALL_CELL_LUNG_CANCER
Enzalutamide	DB08899	Prostate cancer	Yes	Not investigated/approved	KEGG_PATHWAYS_IN_CANCER | KEGG_PROSTATE_CANCER | KEGG_MEDICUS_REFERENCE_DYNEIN_RECRUITMENT_TO_THE_KINETOCHORE | PID_AR_PATHWAY | PID_HNF3A_PATHWAY | REACTOME_DRUG_MEDIATED_INHIBITION_OF_CDK4_CDK6_ACTIVITY | WP_MAMMARY_GLAND_DEVELOPMENT_PATHWAY_PUBERTY_STAGE_2_OF_4 | WP_MIRNA_REGULATION_OF_PROSTATE_CANCER_SIGNALING_PATHWAYS
Flutamide	DB00499	Prostate cancer	Yes	Not investigated/approved	KEGG_PROSTATE_CANCER | PID_AR_PATHWAY | PID_HNF3A_PATHWAY | REACTOME_NFE2L2_REGULATES_PENTOSE_PHOSPHATE_PATHWAY_GENES | REACTOME_ORGANIC_ANION_TRANSPORT | WP_MIRNA_REGULATION_OF_PROSTATE_CANCER_SIGNALING_PATHWAYS
Goserelin	DB00014	Prostate cancer	Yes	Approved	REACTOME_REGULATION_OF_SIGNALING_BY_NODAL | WP_PEROXIREDOXIN_2_INDUCED_OVARIAN_FAILURE
Leuprolide	DB00007	Prostate cancer	Yes	Phase II	KEGG_MEDICUS_REFERENCE_IGF2_IGF1R_PI3K_SIGNALING_PATHWAY | KEGG_MEDICUS_REFERENCE_NRG_ERBB4_PI3K_SIGNALING_PATHWAY | KEGG_MEDICUS_VARIANT_AMPLIFIED_FGFR_TO_PI3K_SIGNALING_PATHWAY | KEGG_MEDICUS_VARIANT_AMPLIFIED_PDGFR_TO_PI3K_SIGNALING_PATHWAY | KEGG_MEDICUS_VARIANT_DAB1_OVEREXPRESSION_TO_RELN_VLDLR_PI3K_SIGNALING_PATHWAY | KEGG_MEDICUS_VARIANT_EML4_ALK_FUSION_KINASE_TO_PI3K_SIGNALING_PATHWAY | KEGG_MEDICUS_VARIANT_MUTATION_ACTIVATED_KIT_TO_PI3K_SIGNALING_PATHWAY | KEGG_MEDICUS_VARIANT_MUTATION_ACTIVATED_MET_TO_PI3K_SIGNALING_PATHWAY | KEGG_MEDICUS_VARIANT_MUTATION_ACTIVATED_PI3K_TO_PI3K_SIGNALING_PATHWAY | KEGG_MEDICUS_VARIANT_MUTATION_ACTIVATED_RET_TO_PI3K_SIGNALING_PATHWAY | REACTOME_REGULATION_OF_SIGNALING_BY_NODAL | REACTOME_RUNX2_REGULATES_GENES_INVOLVED_IN_CELL_MIGRATION | REACTOME_SEROTONIN_RECEPTORS | WP_PEROXIREDOXIN_2_INDUCED_OVARIAN_FAILURE
Lutetium Lu-177 Vipivotide Tetraxetan	DB16778	Prostate cancer	Yes	Not investigated/approved	KEGG_PROSTATE_CANCER | PID_AR_PATHWAY | PID_HNF3A_PATHWAY | REACTOME_DEFECTIVE_F9_ACTIVATION | REACTOME_DEFECTIVE_FACTOR_IX_CAUSES_HEMOPHILIA_B | WP_MIRNA_REGULATION_OF_PROSTATE_CANCER_SIGNALING_PATHWAYS
Mitoxantrone	DB01204	Prostate cancer	Yes	Phase II	SA_REG_CASCADE_OF_CYCLIN_EXPR | BIOCARTA_CELLCYCLE_PATHWAY | BIOCARTA_DNAFRAGMENT_PATHWAY | KEGG_MEDICUS_PATHOGEN_HTLV_1_TAX_TO_SPINDLE_ASSEMBLY_CHECKPOINT_SIGNALING | KEGG_MEDICUS_REFERENCE_COHESIN_DISSOCIATION_IN_ANAPHASE | KEGG_MEDICUS_REFERENCE_COHESIN_LOADING | KEGG_MEDICUS_REFERENCE_DISASSEMBLY_OF_MCC | KEGG_MEDICUS_REFERENCE_DYNEIN_RECRUITMENT_TO_THE_KINETOCHORE | KEGG_MEDICUS_REFERENCE_ESTABLISHMENT_OF_COHESION | KEGG_MEDICUS_REFERENCE_RECRUITMENT_AND_FORMATION_OF_THE_MCC | KEGG_MEDICUS_REFERENCE_SPINDLE_ASSEMBLY_CHECKPOINT_SIGNALING | REACTOME_COHESIN_LOADING_ONTO_CHROMATIN | REACTOME_ESTABLISHMENT_OF_SISTER_CHROMATID_COHESION | REACTOME_MITOTIC_G1_PHASE_AND_G1_S_TRANSITION | REACTOME_MITOTIC_TELOPHASE_CYTOKINESIS | REACTOME_REGULATION_OF_GLUCOKINASE_BY_GLUCOKINASE_REGULATORY_PROTEIN | WP_COHESIN_COMPLEX_CORNELIA_DE_LANGE_SYNDROME | WP_REGULATION_OF_SISTER_CHROMATID_SEPARATION_AT_THE_METAPHASE_ANAPHASE_TRANSITION | WP_SMC1_SMC3_ROLE_IN_DNA_DAMAGE_CORNELIA_DE_LANGE_SYNDROME
Nilutamide	DB00665	Prostate cancer	Yes	Not investigated/approved	KEGG_PATHWAYS_IN_CANCER | KEGG_PROSTATE_CANCER | KEGG_MEDICUS_REFERENCE_DYNEIN_RECRUITMENT_TO_THE_KINETOCHORE | PID_AR_PATHWAY | PID_HNF3A_PATHWAY | REACTOME_DRUG_MEDIATED_INHIBITION_OF_CDK4_CDK6_ACTIVITY | WP_MAMMARY_GLAND_DEVELOPMENT_PATHWAY_PUBERTY_STAGE_2_OF_4 | WP_MIRNA_REGULATION_OF_PROSTATE_CANCER_SIGNALING_PATHWAYS
Olaparib	DB09074	Prostate cancer	Yes	Approved	SA_CASPASE_CASCADE | BIOCARTA_BCELLSURVIVAL_PATHWAY | BIOCARTA_CASPASE_PATHWAY | BIOCARTA_D4GDI_PATHWAY | BIOCARTA_DEATH_PATHWAY | BIOCARTA_DNAFRAGMENT_PATHWAY | BIOCARTA_FAS_PATHWAY | BIOCARTA_HIVNEF_PATHWAY | BIOCARTA_SET_PATHWAY | BIOCARTA_TNFR1_PATHWAY | KEGG_SULFUR_METABOLISM | PID_CASPASE_PATHWAY | REACTOME_APOPTOSIS_INDUCED_DNA_FRAGMENTATION | REACTOME_CASPASE_MEDIATED_CLEAVAGE_OF_CYTOSKELETAL_PROTEINS | REACTOME_SENSORY_PERCEPTION | WP_ACUTE_VIRAL_MYOCARDITIS | WP_FAS_LIGAND_PATHWAY_AND_STRESS_INDUCTION_OF_HEAT_SHOCK_PROTEINS | WP_PEROXIREDOXIN_2_INDUCED_OVARIAN_FAILURE
Relugolix	DB11853	Prostate cancer	Yes	Not investigated/approved	KEGG_MEDICUS_REFERENCE_IGF2_IGF1R_PI3K_SIGNALING_PATHWAY | KEGG_MEDICUS_REFERENCE_NRG_ERBB4_PI3K_SIGNALING_PATHWAY | KEGG_MEDICUS_VARIANT_AMPLIFIED_FGFR_TO_PI3K_SIGNALING_PATHWAY | KEGG_MEDICUS_VARIANT_AMPLIFIED_PDGFR_TO_PI3K_SIGNALING_PATHWAY | KEGG_MEDICUS_VARIANT_DAB1_OVEREXPRESSION_TO_RELN_VLDLR_PI3K_SIGNALING_PATHWAY | KEGG_MEDICUS_VARIANT_EML4_ALK_FUSION_KINASE_TO_PI3K_SIGNALING_PATHWAY | KEGG_MEDICUS_VARIANT_MUTATION_ACTIVATED_KIT_TO_PI3K_SIGNALING_PATHWAY | KEGG_MEDICUS_VARIANT_MUTATION_ACTIVATED_MET_TO_PI3K_SIGNALING_PATHWAY | KEGG_MEDICUS_VARIANT_MUTATION_ACTIVATED_PI3K_TO_PI3K_SIGNALING_PATHWAY | KEGG_MEDICUS_VARIANT_MUTATION_ACTIVATED_RET_TO_PI3K_SIGNALING_PATHWAY | REACTOME_REGULATION_OF_SIGNALING_BY_NODAL | REACTOME_RUNX2_REGULATES_GENES_INVOLVED_IN_CELL_MIGRATION | REACTOME_SEROTONIN_RECEPTORS | WP_PEROXIREDOXIN_2_INDUCED_OVARIAN_FAILURE
Rucaparib	DB12332	Prostate cancer	Yes	Phase II	SA_CASPASE_CASCADE | BIOCARTA_BCELLSURVIVAL_PATHWAY | BIOCARTA_CASPASE_PATHWAY | BIOCARTA_D4GDI_PATHWAY | BIOCARTA_DEATH_PATHWAY | BIOCARTA_DNAFRAGMENT_PATHWAY | BIOCARTA_FAS_PATHWAY | BIOCARTA_HIVNEF_PATHWAY | BIOCARTA_SET_PATHWAY | BIOCARTA_TNFR1_PATHWAY | PID_AR_PATHWAY | PID_CASPASE_PATHWAY | PID_HIV_NEF_PATHWAY | REACTOME_APOPTOSIS_INDUCED_DNA_FRAGMENTATION | REACTOME_CASPASE_MEDIATED_CLEAVAGE_OF_CYTOSKELETAL_PROTEINS | WP_ACUTE_VIRAL_MYOCARDITIS | WP_FAS_LIGAND_PATHWAY_AND_STRESS_INDUCTION_OF_HEAT_SHOCK_PROTEINS | WP_PEROXIREDOXIN_2_INDUCED_OVARIAN_FAILURE
Sipuleucel-T	DB06688	Prostate cancer	Yes	Not investigated/approved	PID_AR_PATHWAY | PID_HNF3A_PATHWAY | REACTOME_DEFECTIVE_F9_ACTIVATION | REACTOME_DEFECTIVE_FACTOR_IX_CAUSES_HEMOPHILIA_B | REACTOME_ORGANIC_ANION_TRANSPORT | WP_MIRNA_REGULATION_OF_PROSTATE_CANCER_SIGNALING_PATHWAYS | WP_PROTEOGLYCAN_BIOSYNTHESIS
Aripiprazole	DB01238	Schizophrenia	No	Not investigated/approved
Asenapine	DB06216	Schizophrenia	No	Not investigated/approved
Brexpiprazole	DB09128	Schizophrenia	No	Not investigated/approved
Chlorpromazine	DB00477	Schizophrenia	No	Not investigated/approved
Clozapine	DB00363	Schizophrenia	No	Not investigated/approved
Fluphenazine	DB00623	Schizophrenia	No	Not investigated/approved
Haloperidol	DB00502	Schizophrenia	No	Not investigated/approved
Iloperidone	DB04946	Schizophrenia	No	Not investigated/approved
Loxapine	DB00408	Schizophrenia	No	Not investigated/approved
Lumateperone	DB06077	Schizophrenia	No	Not investigated/approved
Lurasidone	DB08815	Schizophrenia	No	Not investigated/approved
Olanzapine	DB00334	Schizophrenia	No	Not investigated/approved
Paliperidone	DB01267	Schizophrenia	No	Not investigated/approved
Perphenazine	DB00850	Schizophrenia	No	Not investigated/approved
Pimavanserin	DB05316	Schizophrenia	No	Not investigated/approved
Quetiapine	DB01224	Schizophrenia	No	Not investigated/approved
Risperidone	DB00734	Schizophrenia	No	Not investigated/approved
Thiothixene	DB01623	Schizophrenia	No	Not investigated/approved
Trifluoperazine	DB00831	Schizophrenia	No	Not investigated/approved
Ziprasidone	DB00246	Schizophrenia	No	Not investigated/approved
Acarbose	DB00284	Type 2 diabetes	Yes	Not investigated/approved	KEGG_SPHINGOLIPID_METABOLISM | REACTOME_GLYCOSPHINGOLIPID_CATABOLISM | REACTOME_GLYCOSPHINGOLIPID_METABOLISM | REACTOME_MISCELLANEOUS_TRANSPORT_AND_BINDING_EVENTS | WP_GLYCOSPHINGOLIPID_METABOLISM
Alogliptin	DB06203	Type 2 diabetes	Yes	Not investigated/approved	REACTOME_ALK_MUTANTS_BIND_TKIS | REACTOME_BASIGIN_INTERACTIONS | REACTOME_MISCELLANEOUS_TRANSPORT_AND_BINDING_EVENTS | REACTOME_THYROXINE_BIOSYNTHESIS | REACTOME_ZINC_EFFLUX_AND_COMPARTMENTALIZATION_BY_THE_SLC30_FAMILY | WP_GLYCOSPHINGOLIPID_METABOLISM
Canagliflozin	DB08907	Type 2 diabetes	Yes	Phase II	KEGG_SPHINGOLIPID_METABOLISM | REACTOME_DOPAMINE_RECEPTORS | REACTOME_FOXO_MEDIATED_TRANSCRIPTION_OF_OXIDATIVE_STRESS_METABOLIC_AND_NEURONAL_GENES | REACTOME_METABOLISM_OF_AMINE_DERIVED_HORMONES | REACTOME_ZINC_EFFLUX_AND_COMPARTMENTALIZATION_BY_THE_SLC30_FAMILY
Dapagliflozin	DB06292	Type 2 diabetes	Yes	Not investigated/approved	KEGG_SPHINGOLIPID_METABOLISM | REACTOME_DOPAMINE_RECEPTORS | REACTOME_FOXO_MEDIATED_TRANSCRIPTION_OF_OXIDATIVE_STRESS_METABOLIC_AND_NEURONAL_GENES | REACTOME_METABOLISM_OF_AMINE_DERIVED_HORMONES | REACTOME_ZINC_EFFLUX_AND_COMPARTMENTALIZATION_BY_THE_SLC30_FAMILY
Dulaglutide	DB09045	Type 2 diabetes	Yes	Not investigated/approved	PID_HEDGEHOG_2PATHWAY | REACTOME_BASIGIN_INTERACTIONS | REACTOME_DOPAMINE_RECEPTORS | REACTOME_FOXO_MEDIATED_TRANSCRIPTION_OF_OXIDATIVE_STRESS_METABOLIC_AND_NEURONAL_GENES | REACTOME_THYROXINE_BIOSYNTHESIS | REACTOME_WNT5A_DEPENDENT_INTERNALIZATION_OF_FZD4 | REACTOME_ZINC_EFFLUX_AND_COMPARTMENTALIZATION_BY_THE_SLC30_FAMILY | WP_HEDGEHOG_SIGNALING_PATHWAY_WP4249
Empagliflozin	DB09038	Type 2 diabetes	Yes	Not investigated/approved	KEGG_SPHINGOLIPID_METABOLISM | REACTOME_DOPAMINE_RECEPTORS | REACTOME_FOXO_MEDIATED_TRANSCRIPTION_OF_OXIDATIVE_STRESS_METABOLIC_AND_NEURONAL_GENES | REACTOME_METABOLISM_OF_AMINE_DERIVED_HORMONES | REACTOME_ZINC_EFFLUX_AND_COMPARTMENTALIZATION_BY_THE_SLC30_FAMILY
Ertugliflozin	DB11827	Type 2 diabetes	Yes	Not investigated/approved	KEGG_SPHINGOLIPID_METABOLISM | REACTOME_DOPAMINE_RECEPTORS | REACTOME_FOXO_MEDIATED_TRANSCRIPTION_OF_OXIDATIVE_STRESS_METABOLIC_AND_NEURONAL_GENES | REACTOME_METABOLISM_OF_AMINE_DERIVED_HORMONES | REACTOME_ZINC_EFFLUX_AND_COMPARTMENTALIZATION_BY_THE_SLC30_FAMILY
Exenatide	DB01276	Type 2 diabetes	Yes	Not investigated/approved	PID_HEDGEHOG_2PATHWAY | REACTOME_BASIGIN_INTERACTIONS | REACTOME_DOPAMINE_RECEPTORS | REACTOME_FOXO_MEDIATED_TRANSCRIPTION_OF_OXIDATIVE_STRESS_METABOLIC_AND_NEURONAL_GENES | REACTOME_THYROXINE_BIOSYNTHESIS | REACTOME_WNT5A_DEPENDENT_INTERNALIZATION_OF_FZD4 | REACTOME_ZINC_EFFLUX_AND_COMPARTMENTALIZATION_BY_THE_SLC30_FAMILY | WP_HEDGEHOG_SIGNALING_PATHWAY_WP4249
Gliclazide	DB01120	Type 2 diabetes	Yes	Not investigated/approved	BIOCARTA_SHH_PATHWAY | KEGG_VEGF_SIGNALING_PATHWAY | PID_HIF2PATHWAY | REACTOME_FOXO_MEDIATED_TRANSCRIPTION_OF_OXIDATIVE_STRESS_METABOLIC_AND_NEURONAL_GENES | REACTOME_METAL_SEQUESTRATION_BY_ANTIMICROBIAL_PROTEINS | REACTOME_PROTON_COUPLED_MONOCARBOXYLATE_TRANSPORT | REACTOME_REVERSIBLE_HYDRATION_OF_CARBON_DIOXIDE | REACTOME_SIGNALING_BY_VEGF | REACTOME_ZINC_EFFLUX_AND_COMPARTMENTALIZATION_BY_THE_SLC30_FAMILY | WP_AMPLIFICATION_AND_EXPANSION_OF_ONCOGENIC_PATHWAYS_AS_METASTATIC_TRAITS | WP_HEDGEHOG_SIGNALING_PATHWAY_WP4249 | WP_VEGFA_VEGFR2_SIGNALING
Glimepiride	DB00222	Type 2 diabetes	Yes	Not investigated/approved	BIOCARTA_SHH_PATHWAY | REACTOME_ZINC_EFFLUX_AND_COMPARTMENTALIZATION_BY_THE_SLC30_FAMILY | WP_GENES_TARGETED_BY_MIRNAS_IN_ADIPOCYTES | WP_HEDGEHOG_SIGNALING_PATHWAY_WP4249
Glipizide	DB01067	Type 2 diabetes	Yes	Not investigated/approved	BIOCARTA_SHH_PATHWAY | PID_RXR_VDR_PATHWAY | REACTOME_ACYL_CHAIN_REMODELING_OF_DAG_AND_TAG | REACTOME_FOXO_MEDIATED_TRANSCRIPTION_OF_OXIDATIVE_STRESS_METABOLIC_AND_NEURONAL_GENES | REACTOME_RORA_ACTIVATES_GENE_EXPRESSION | REACTOME_ZINC_EFFLUX_AND_COMPARTMENTALIZATION_BY_THE_SLC30_FAMILY | WP_EICOSANOID_METABOLISM_VIA_CYCLOOXYGENASES_COX | WP_HEDGEHOG_SIGNALING_PATHWAY_WP4249 | WP_WNT_SIGNALING_PATHWAY
Gliquidone	DB01251	Type 2 diabetes	Yes	Not investigated/approved	BIOCARTA_SHH_PATHWAY | KEGG_DILATED_CARDIOMYOPATHY | KEGG_HYPERTROPHIC_CARDIOMYOPATHY_HCM | REACTOME_FOXO_MEDIATED_TRANSCRIPTION_OF_OXIDATIVE_STRESS_METABOLIC_AND_NEURONAL_GENES | REACTOME_ZINC_EFFLUX_AND_COMPARTMENTALIZATION_BY_THE_SLC30_FAMILY | WP_GENES_TARGETED_BY_MIRNAS_IN_ADIPOCYTES | WP_HEDGEHOG_SIGNALING_PATHWAY_WP4249
Glyburide	DB01016	Type 2 diabetes	Yes	Not investigated/approved	PID_HIF2PATHWAY | PID_RXR_VDR_PATHWAY | REACTOME_RORA_ACTIVATES_GENE_EXPRESSION | REACTOME_ZINC_EFFLUX_AND_COMPARTMENTALIZATION_BY_THE_SLC30_FAMILY | WP_SEBALEIC_ACID_FORMATION_AND_METABOLISM
Insulin	DB00030	Type 2 diabetes	Yes	Not investigated/approved	KEGG_LONG_TERM_DEPRESSION | KEGG_MEDICUS_REFERENCE_HEDGEHOG_SIGNALING_PATHWAY | KEGG_MEDICUS_REFERENCE_HEDGEHOG_SIGNALING_PATHWAY_PTCH_CORECEPTOR | PID_ECADHERIN_STABILIZATION_PATHWAY | PID_HEDGEHOG_2PATHWAY | REACTOME_GLI_PROTEINS_BIND_PROMOTERS_OF_HH_RESPONSIVE_GENES_TO_PROMOTE_TRANSCRIPTION | REACTOME_LIGAND_RECEPTOR_INTERACTIONS | REACTOME_METAL_SEQUESTRATION_BY_ANTIMICROBIAL_PROTEINS | WP_AGE_RAGE_PATHWAY | WP_HEDGEHOG_SIGNALING_PATHWAY_WP4249 | WP_VEGFA_VEGFR2_SIGNALING
Linagliptin	DB08882	Type 2 diabetes	Yes	Not investigated/approved	REACTOME_ALK_MUTANTS_BIND_TKIS | REACTOME_BASIGIN_INTERACTIONS | REACTOME_MISCELLANEOUS_TRANSPORT_AND_BINDING_EVENTS | REACTOME_THYROXINE_BIOSYNTHESIS | REACTOME_ZINC_EFFLUX_AND_COMPARTMENTALIZATION_BY_THE_SLC30_FAMILY | WP_GLYCOSPHINGOLIPID_METABOLISM
Liraglutide	DB06655	Type 2 diabetes	Yes	Not investigated/approved	PID_HEDGEHOG_2PATHWAY | REACTOME_BASIGIN_INTERACTIONS | REACTOME_DOPAMINE_RECEPTORS | REACTOME_FOXO_MEDIATED_TRANSCRIPTION_OF_OXIDATIVE_STRESS_METABOLIC_AND_NEURONAL_GENES | REACTOME_THYROXINE_BIOSYNTHESIS | REACTOME_WNT5A_DEPENDENT_INTERNALIZATION_OF_FZD4 | REACTOME_ZINC_EFFLUX_AND_COMPARTMENTALIZATION_BY_THE_SLC30_FAMILY | WP_HEDGEHOG_SIGNALING_PATHWAY_WP4249
Lixisenatide	DB09265	Type 2 diabetes	Yes	Not investigated/approved	PID_HEDGEHOG_2PATHWAY | REACTOME_BASIGIN_INTERACTIONS | REACTOME_DOPAMINE_RECEPTORS | REACTOME_FOXO_MEDIATED_TRANSCRIPTION_OF_OXIDATIVE_STRESS_METABOLIC_AND_NEURONAL_GENES | REACTOME_THYROXINE_BIOSYNTHESIS | REACTOME_WNT5A_DEPENDENT_INTERNALIZATION_OF_FZD4 | REACTOME_ZINC_EFFLUX_AND_COMPARTMENTALIZATION_BY_THE_SLC30_FAMILY | WP_HEDGEHOG_SIGNALING_PATHWAY_WP4249
Metformin	DB00331	Type 2 diabetes	Yes	Approved	KEGG_HYPERTROPHIC_CARDIOMYOPATHY_HCM | KEGG_TERPENOID_BACKBONE_BIOSYNTHESIS | KEGG_MEDICUS_REFERENCE_MEVALONATE_PATHWAY | REACTOME_ACYL_CHAIN_REMODELING_OF_CL | REACTOME_ACYL_CHAIN_REMODELING_OF_DAG_AND_TAG | REACTOME_ACYL_CHAIN_REMODELLING_OF_PE | REACTOME_MITOCHONDRIAL_BIOGENESIS | WP_SMITH_MAGENIS_AND_POTOCKI_LUPSKI_SYNDROME_COPY_NUMBER_VARIATION
Miglitol	DB00491	Type 2 diabetes	Yes	Not investigated/approved	KEGG_SPHINGOLIPID_METABOLISM | REACTOME_GLYCOSPHINGOLIPID_CATABOLISM | REACTOME_GLYCOSPHINGOLIPID_METABOLISM | WP_GLYCOSPHINGOLIPID_METABOLISM
Nateglinide	DB00731	Type 2 diabetes	Yes	Not investigated/approved	BIOCARTA_SHH_PATHWAY | PID_RXR_VDR_PATHWAY | REACTOME_ACYL_CHAIN_REMODELING_OF_DAG_AND_TAG | REACTOME_FOXO_MEDIATED_TRANSCRIPTION_OF_OXIDATIVE_STRESS_METABOLIC_AND_NEURONAL_GENES | REACTOME_RORA_ACTIVATES_GENE_EXPRESSION | REACTOME_ZINC_EFFLUX_AND_COMPARTMENTALIZATION_BY_THE_SLC30_FAMILY | WP_EICOSANOID_METABOLISM_VIA_CYCLOOXYGENASES_COX | WP_HEDGEHOG_SIGNALING_PATHWAY_WP4249 | WP_WNT_SIGNALING_PATHWAY
Pioglitazone	DB01132	Type 2 diabetes	Yes	Not investigated/approved	KEGG_LINOLEIC_ACID_METABOLISM | PID_RXR_VDR_PATHWAY | REACTOME_ACYL_CHAIN_REMODELING_OF_DAG_AND_TAG | REACTOME_DOPAMINE_RECEPTORS | REACTOME_FOXO_MEDIATED_TRANSCRIPTION_OF_OXIDATIVE_STRESS_METABOLIC_AND_NEURONAL_GENES | REACTOME_METABOLISM_OF_AMINE_DERIVED_HORMONES | REACTOME_RORA_ACTIVATES_GENE_EXPRESSION | REACTOME_THYROXINE_BIOSYNTHESIS | WP_EICOSANOID_METABOLISM_VIA_CYCLOOXYGENASES_COX | WP_MTHFR_DEFICIENCY | WP_WNT_SIGNALING_PATHWAY
Repaglinide	DB00912	Type 2 diabetes	Yes	Not investigated/approved	BIOCARTA_SHH_PATHWAY | KEGG_LONG_TERM_DEPRESSION | PID_RXR_VDR_PATHWAY | REACTOME_ACYL_CHAIN_REMODELING_OF_DAG_AND_TAG | REACTOME_DOPAMINE_RECEPTORS | REACTOME_METABOLISM_OF_AMINE_DERIVED_HORMONES | WP_EICOSANOID_METABOLISM_VIA_CYCLOOXYGENASES_COX | WP_HEDGEHOG_SIGNALING_PATHWAY_WP4249 | WP_WNT_SIGNALING_PATHWAY
Rosiglitazone	DB00412	Type 2 diabetes	Yes	Not investigated/approved	PID_RXR_VDR_PATHWAY | REACTOME_MITOCHONDRIAL_BIOGENESIS | REACTOME_PYRUVATE_METABOLISM | REACTOME_PYRUVATE_METABOLISM_AND_CITRIC_ACID_TCA_CYCLE | REACTOME_RORA_ACTIVATES_GENE_EXPRESSION | REACTOME_ZINC_EFFLUX_AND_COMPARTMENTALIZATION_BY_THE_SLC30_FAMILY | WP_EICOSANOID_METABOLISM_VIA_CYCLOOXYGENASES_COX | WP_SEBALEIC_ACID_FORMATION_AND_METABOLISM | WP_WNT_SIGNALING_PATHWAY
Saxagliptin	DB06335	Type 2 diabetes	Yes	Not investigated/approved	REACTOME_ALK_MUTANTS_BIND_TKIS | REACTOME_BASIGIN_INTERACTIONS | REACTOME_MISCELLANEOUS_TRANSPORT_AND_BINDING_EVENTS | REACTOME_THYROXINE_BIOSYNTHESIS | REACTOME_ZINC_EFFLUX_AND_COMPARTMENTALIZATION_BY_THE_SLC30_FAMILY | WP_GLYCOSPHINGOLIPID_METABOLISM
Semaglutide	DB13928	Type 2 diabetes	Yes	Not investigated/approved	PID_HEDGEHOG_2PATHWAY | REACTOME_BASIGIN_INTERACTIONS | REACTOME_DOPAMINE_RECEPTORS | REACTOME_FOXO_MEDIATED_TRANSCRIPTION_OF_OXIDATIVE_STRESS_METABOLIC_AND_NEURONAL_GENES | REACTOME_THYROXINE_BIOSYNTHESIS | REACTOME_WNT5A_DEPENDENT_INTERNALIZATION_OF_FZD4 | REACTOME_ZINC_EFFLUX_AND_COMPARTMENTALIZATION_BY_THE_SLC30_FAMILY | WP_HEDGEHOG_SIGNALING_PATHWAY_WP4249
Sitagliptin	DB01261	Type 2 diabetes	Yes	Not investigated/approved	REACTOME_ALK_MUTANTS_BIND_TKIS | REACTOME_BASIGIN_INTERACTIONS | REACTOME_MISCELLANEOUS_TRANSPORT_AND_BINDING_EVENTS | REACTOME_THYROXINE_BIOSYNTHESIS | REACTOME_ZINC_EFFLUX_AND_COMPARTMENTALIZATION_BY_THE_SLC30_FAMILY | WP_GLYCOSPHINGOLIPID_METABOLISM
Tolazamide	DB00839	Type 2 diabetes	Yes	Not investigated/approved	BIOCARTA_SHH_PATHWAY | KEGG_MEDICUS_PATHOGEN_KSHV_LANA_TO_WNT_SIGNALING_PATHWAY | KEGG_MEDICUS_PATHOGEN_SALMONELLA_AVRA_TO_BETA_CATENIN_SIGNALING_PATHWAY | REACTOME_BINDING_OF_TCF_LEF_CTNNB1_TO_TARGET_GENE_PROMOTERS | REACTOME_FOXO_MEDIATED_TRANSCRIPTION_OF_OXIDATIVE_STRESS_METABOLIC_AND_NEURONAL_GENES | REACTOME_RUNX3_REGULATES_WNT_SIGNALING | REACTOME_ZINC_EFFLUX_AND_COMPARTMENTALIZATION_BY_THE_SLC30_FAMILY | WP_GENES_TARGETED_BY_MIRNAS_IN_ADIPOCYTES | WP_HEDGEHOG_SIGNALING_PATHWAY_WP4249
Tolbutamide	DB01124	Type 2 diabetes	Yes	Not investigated/approved	BIOCARTA_SHH_PATHWAY | REACTOME_ERYTHROCYTES_TAKE_UP_OXYGEN_AND_RELEASE_CARBON_DIOXIDE | REACTOME_FOXO_MEDIATED_TRANSCRIPTION_OF_OXIDATIVE_STRESS_METABOLIC_AND_NEURONAL_GENES | REACTOME_ZINC_EFFLUX_AND_COMPARTMENTALIZATION_BY_THE_SLC30_FAMILY | WP_HEDGEHOG_SIGNALING_PATHWAY_WP4249
Vildagliptin	DB04876	Type 2 diabetes	Yes	Not investigated/approved	REACTOME_ALK_MUTANTS_BIND_TKIS | REACTOME_BASIGIN_INTERACTIONS | REACTOME_MISCELLANEOUS_TRANSPORT_AND_BINDING_EVENTS | REACTOME_THYROXINE_BIOSYNTHESIS | REACTOME_ZINC_EFFLUX_AND_COMPARTMENTALIZATION_BY_THE_SLC30_FAMILY | WP_GLYCOSPHINGOLIPID_METABOLISM
